# Comparison of lipidomic profiles sampled with electroporation-based biopsy from healthy skin, squamous cell carcinoma, and basal cell carcinoma

**DOI:** 10.1101/2024.02.01.24301914

**Authors:** Leetal Louie, Julia Wise, Ariel Berl, Ofir Shir-az, Vladimir Kravtsov, Zohar Yakhini, Avshalom Shalom, Alexander Golberg, Edward Vitkin

**Affiliations:** Porter School of Environment and Earth Sciences. Tel Aviv University, Tel Aviv, Israel; Arazi School of Computer Science, Reichman University, Herzliya, Israel; Department of Plastic Surgery, Meir Medical Center, Kfar Sava, Israel; Department of Pathology, Meir Medical Center, Kfar Sava, Israel; Department of Computer Science, Technion - Israel Institute of Technology, Haifa, Israel

**Keywords:** High-throughput lipidomics, electroporation-based biopsy, e-biopsy, cutaneous squamous cell carcinoma, basal cell carcinoma, lipidomic profiles

## Abstract

Incidence rates of cutaneous squamous cell carcinoma (cSCC) and basal cell carcinoma (BCC) are increasing, while the current diagnostic process is time consuming. We introduce a high-throughput sampling approach, termed e-biopsy, utilizing electroporation-based biopsy for efficient collection of tissue lipids. Our study identified 168 lipids using ultra-performance liquid chromatography and tandem mass spectrometry (UPLC-MS-MS). The e-biopsy technique demonstrated its ability to profile the human skin lipidome. Comparative analysis revealed 27 differentially expressed lipids (p<0.05). The observed trend of lipidomic profiles was low diglycerides in cSCC and BCC, elevated phospholipids in BCC, and increased lyso-phospholipids in cSCC compared to healthy skin samples. These findings contribute to understanding skin cancers and highlight the potential of e-biopsy for lipidomic analysis in skin tissues.

## Supplementary material for "Comparison of lipidomic profiles sampled with electroporation-based biopsy from healthy skin, squamous cell carcinoma, and basal cell carcinoma": Table S1

### Sheet: Table S1
Table S1. List of all lipids identified.
Lipid ID	Class	ID reliability	SCC_1	SCC_2	SCC_3	SCC_4	BCC_1	BCC_2	BCC_3	BCC_4	BCC_5	BCC_6	Healthy_1	Healthy_2-1	Healthy_2-2	QC_06	QC_07	QC_08	QC_09	QC_10	QC_11	QC_12	QC_13	QC_14
LPI(16:0)	LPI	A	52342.5	517926	83724.8	108029	165689	111517	114651	164911	291258	134926	242308	9649.68	27412.9	119932	108744	118847	121515	131077	159388	141924	121992	126963
LPC(14:0)	LPC	B	643833	768391	381992	371934	19210	301710	376361	747021	217607	747796	71538.6	82415.4	104014	268691	287949	336659	287962	345387	341634	322316	334744	270767
LPC(16:1)	LPC	B	2.95931e+07	2.23178e+06	1.71569e+06	8.06471e+06	114101	669147	768044	5.86426e+06	358932	4.60523e+06	1.08755e+06	4.60764e+06	254624	2.18239e+06	2.09744e+06	2.14011e+06	2.03852e+06	2.16187e+06	2.27179e+06	2.1447e+06	2.14405e+06	2.12832e+06
LPC(20:4)	LPC	B	3.94247e+06	1.79266e+06	2.92083e+06	2.52001e+06	1.72155e+06	1.20761e+06	533216	5.67349e+06	3.5382e+07	4.01854e+06	1.16657e+07	2.28148e+06	2.05029e+06	1.36822e+06	1.45395e+06	1.39901e+06	1.42615e+06	1.39584e+06	1.3236e+06	1.3446e+06	1.35196e+06	1.3418e+06
LPC(18:2)	LPC	A	393688	192269	75836.7	172648	33198.4	76004.7	33682.8	1.21618e+06	503293	238735	261385	326610	12651.9	115144	126457	104290	127349	122657	123281	118943	150202	121060
LPE(20:4)	LPE	B	456517	448389	1.88602e+06	783010	628776	1.01587e+06	506087	1.89991e+06	1.25133e+06	4.10268e+06	1.25659e+06	1.93553e+06	49086.5	758966	740944	1.09703e+06	761451	784099	1.10102e+06	1.20451e+06	953274	1.16212e+06
LPC(16:0)(rep)	LPC	B	4.50732e+07	7.6911e+07	8.85654e+07	4.29854e+07	4.56435e+06	3.62799e+07	2.02075e+07	5.57081e+07	1.42283e+07	2.71506e+07	1.36294e+07	1.75401e+07	8.65929e+06	3.05556e+07	3.00649e+07	2.60649e+07	2.9242e+07	2.95616e+07	3.06992e+07	3.02805e+07	3.0618e+07	2.92985e+07
LPC(16:0)	LPC	A	3.15682e+06	6.71848e+06	6.9027e+06	3.0266e+06	318654	2.71155e+06	1.29961e+06	3.97511e+06	1.38635e+06	2.24723e+06	1.2163e+06	1.48768e+06	676064	2.10809e+06	2.07423e+06	2.08871e+06	2.18663e+06	2.11932e+06	2.15981e+06	2.12676e+06	2.12258e+06	2.15354e+06
LPI(18:0)	LPI	A	613880	2.05565e+06	1.54573e+06	1.0909e+06	128792	823250	595064	965937	634793	777126	286525	252794	280244	707976	717468	691267	739312	710256	724957	731130	690142	709348
LPC(18:1)(rep)	LPC	B	1.69545e+07	8.07868e+06	2.5237e+07	1.09004e+07	811955	6.04339e+06	5.92297e+06	2.15142e+07	5.05651e+06	2.08157e+07	5.37171e+06	4.83149e+06	1.61318e+06	5.8887e+06	6.25105e+06	9.92363e+06	5.99572e+06	6.23442e+06	5.82919e+06	5.74266e+06	9.68895e+06	6.05826e+06
LPS(18:0)	LPS	B	265285	495449	1.73908e+06	576968	259029	794206	402195	1.96972e+06	68384.2	36943.9	148280	448266	14943.9	574833	561509	548021	561723	506460	598034	550367	547781	562752
LPC(18:1)	LPC	A	876561	718200	208362	811073	47178.2	534991	65875.9	1.58594e+06	294315	885161	347135	332654	37328.1	484745	506290	488006	481606	511200	534278	511510	542915	496922
LPS(18:0)(rep)	LPS	B	375597	774202	2.49605e+06	847444	52424.3	1.22146e+06	745387	3.10398e+06	269241	72424.7	234799	685780	61414.5	892611	976307	960821	955704	941802	925786	794516	969928	921917
LPC(15:1)	LPC	B	1.17662e+06	1.03431e+06	2.42613e+06	1.0121e+06	325283	1.51664e+06	1.24469e+06	2.45588e+06	915331	1.44984e+06	526682	1.00257e+06	121194	1.27321e+06	1.33701e+06	1.39448e+06	1.34967e+06	1.34915e+06	1.32531e+06	1.3261e+06	1.2639e+06	1.29711e+06
LPC(16:0p)	LPC	B	784353	3.11688e+06	1.89862e+06	629782	961409	1.48378e+06	1.03382e+06	983711	315811	22429.2	32008.1	558419	38007.9	984659	1.03681e+06	1.03738e+06	1.06528e+06	983541	1.02744e+06	1.05026e+06	1.02467e+06	1.03446e+06
LPC(18:1p)	LPC	B	16663.7	32675.8	408913	21045	213515	305347	203810	30996.9	184762	78738.3	294214	28616.2	215294	179163	166776	177041	205497	172635	167623	161653	173822	117526
LPC(16:0e)	LPC	B	2.21758e+06	1.12292e+07	4.7266e+06	2.8359e+06	215714	2.48858e+06	1.73331e+06	1.94611e+06	5.12961e+06	1.7086e+06	1.22501e+06	982072	1.38323e+06	1.95689e+06	2.15171e+06	2.128e+06	2.14352e+06	2.05021e+06	2.23871e+06	2.10514e+06	2.0806e+06	2.11234e+06
LPC(18:0p)	LPC	B	597381	3.45625e+06	6.27482e+06	1.70687e+06	23870.7	2.32019e+06	1.25236e+06	2.18756e+06	637031	538260	71417.4	376273	28457.5	1.61768e+06	1.49787e+06	1.67183e+06	1.63272e+06	1.70699e+06	1.66234e+06	1.36817e+06	1.62159e+06	1.59833e+06
LPC(20:3)	LPC	B	1.51785e+06	2.4402e+06	5.36428e+06	1.56033e+06	312320	826033	513239	2.4109e+06	1.64017e+06	1.03323e+06	1.68721e+06	643994	772715	985157	989878	970272	1.08437e+06	987915	1.2207e+06	1.04411e+06	887864	963946
LPC(18:0)(rep)	LPC	B	2.36713e+07	3.34548e+07	7.59079e+07	2.65623e+07	2.95975e+06	1.23299e+07	9.15548e+06	3.0319e+07	1.42867e+07	1.1197e+07	8.74153e+06	7.51047e+06	5.12411e+06	1.58987e+07	1.55677e+07	1.62764e+07	1.59858e+07	1.55332e+07	1.59461e+07	1.58036e+07	1.52338e+07	1.51849e+07
LPC(20:1)	LPC	B	437094	318937	715442	701070	177930	446004	258468	470152	195710	137192	329649	169689	166392	319495	352216	358745	349983	359079	378135	348711	350330	365408
LPE(18:0)	LPE	B	1.87737e+06	3.77418e+06	5.78882e+06	2.75404e+06	194809	2.16371e+06	1.58949e+06	5.28472e+06	1.79872e+06	988519	814297	1.29332e+06	420289	2.0117e+06	2.02616e+06	2.09444e+06	2.16364e+06	2.01463e+06	1.9979e+06	2.13892e+06	2.06217e+06	2.0913e+06
LPC(18:0e)	LPC	B	371808	1.66485e+06	1.48527e+06	1.08924e+06	7100.07	614291	627899	257397	66807.6	38735.8	19955.6	283114	9447.16	570750	671288	662652	644249	611606	710121	618666	587009	628247
TG(16:1/16:1/16:1)	TG	A	4.72188e+08	2.51545e+07	3.07303e+07	5.47924e+07	4.97286e+07	1.26021e+07	6.50189e+06	5.5627e+07	3.32803e+07	103329031	5.88937e+07	4.89369e+07	1437467733	3.37987e+07	3.41472e+07	3.41269e+07	3.28543e+07	3.41641e+07	3.20819e+07	3.28234e+07	3.40605e+07	3.33209e+07
TG(15:0/14:0/14:0)	TG	A	1.91124e+08	8.15671e+06	9.2879e+06	2.7098e+07	1.3694e+07	2.54139e+06	727476	1.72766e+07	2.08404e+07	1.37101e+07	3.8228e+07	1.38555e+07	1.19338e+08	7.64517e+06	7.49452e+06	8.03045e+06	7.38131e+06	7.84071e+06	7.3393e+06	7.76624e+06	8.01037e+06	7.91344e+06
TG(18:2/18:2/18:2)	TG	A	3.97508e+08	2.4701e+08	1.20268e+08	9.54315e+07	3.23925e+08	5.01448e+07	9.69014e+06	1.91776e+08	1188928545	4.44733e+08	5.69957e+08	1.59115e+08	8.53545e+08	9.33125e+07	9.12364e+07	7.43057e+07	7.71654e+07	7.44045e+07	8.84157e+07	7.27593e+07	8.67154e+07	8.57936e+07
TG(15:0/14:0/16:1)	TG	A	5.82962e+08	1.73325e+07	2.97522e+07	5.11633e+07	3.04693e+07	3.9342e+06	1.62921e+06	4.60717e+07	3.16236e+07	3.39353e+07	7.73135e+07	3.36825e+07	2.38058e+08	2.10866e+07	2.12418e+07	2.11258e+07	1.32516e+07	2.13766e+07	1.91948e+07	2.02681e+07	2.0555e+07	2.03227e+07
TG(16:0/18:2/18:3)	TG	A	9.35974e+07	5.95272e+07	2.27308e+07	4.18699e+07	6.70735e+07	2.07921e+07	7.08826e+06	3.77866e+07	1.90304e+08	9.14166e+07	1.17273e+08	5.93565e+07	1027790661	3.07793e+07	3.01246e+07	3.21049e+07	2.8874e+07	3.1018e+07	2.83467e+07	3.06127e+07	2.95341e+07	2.98604e+07
TG(15:0/16:1/16:1)	TG	A	6.58024e+08	2.12727e+07	2.97592e+07	4.38478e+07	3.65341e+07	4.91465e+06	1.76952e+06	5.18191e+07	3.22668e+07	4.71076e+07	7.51842e+07	3.68614e+07	2.67734e+08	2.32938e+07	2.30035e+07	2.3786e+07	2.49252e+07	2.28534e+07	2.3981e+07	2.3254e+07	2.27265e+07	2.29254e+07
TG(16:1/16:1/17:1)	TG	A	2.8768e+08	1.08432e+07	1.15425e+07	2.1336e+07	1.65994e+07	2.95393e+06	1.03928e+06	2.29026e+07	1.65994e+07	2.99505e+07	2.7002e+07	1.7397e+07	2.39046e+08	1.08989e+07	1.15339e+07	1.2086e+07	1.06993e+07	1.16851e+07	1.05057e+07	1.06857e+07	1.0745e+07	1.05938e+07
TG(15:0/18:2/18:2)	TG	A	5.34081e+07	3.6493e+06	2.5341e+06	8.83881e+06	6.27582e+06	2.01165e+06	601033	5.90306e+06	6.86708e+06	7.42319e+06	9.21879e+06	6.87387e+06	1.56362e+08	4.52686e+06	3.17904e+06	4.55336e+06	3.4365e+06	3.53614e+06	4.38326e+06	3.35369e+06	4.7326e+06	4.26761e+06
TG(16:1/16:1/18:2)	TG	A	1.40369e+08	1.69882e+07	1.07113e+07	2.32837e+07	3.5218e+07	1.03625e+07	5.07727e+06	2.68741e+07	2.35937e+07	5.67356e+07	2.74719e+07	2.68255e+07	8.12296e+08	1.43229e+07	1.49721e+07	1.55129e+07	1.65385e+07	1.51828e+07	1.50175e+07	1.49045e+07	1.6142e+07	1.49377e+07
TG(16:0/14:0/14:0)	TG	A	3.87438e+08	1.92545e+07	2.40786e+07	9.84128e+07	4.25509e+07	1.08215e+07	2.6707e+06	3.78093e+07	3.9929e+07	3.93814e+07	1.51259e+08	5.18914e+07	1824615160	2.53295e+07	2.4837e+07	2.65064e+07	2.54697e+07	2.06924e+07	2.32398e+07	2.53633e+07	2.60712e+07	2.55353e+07
TG(16:0/14:0/16:1)	TG	A	1280967258	8.05796e+07	9.83484e+07	277312190	1.36716e+08	3.5005e+07	1.31437e+07	1.31669e+08	1.11238e+08	1.47669e+08	3.08873e+08	1.55356e+08	7295287400	1.07719e+08	1.05997e+08	1.14817e+08	1.06904e+08	1.07796e+08	9.79118e+07	1.00757e+08	1.07054e+08	1.05765e+08
TG(16:0/16:1/16:1)	TG	A	1502470859	1.38941e+08	1.92454e+08	4.10587e+08	2.49366e+08	7.55576e+07	3.00539e+07	2.28361e+08	1.74651e+08	4.56268e+08	4.40856e+08	2.56904e+08	13452778554	1.81579e+08	1.84454e+08	1.99925e+08	1.83364e+08	184443080	1.77239e+08	1.75597e+08	188848944	184771664
TG(16:1/16:1/18:1)	TG	A	8.37637e+08	1.4052e+08	173582139	3.19283e+08	2.71598e+08	8.19325e+07	3.77926e+07	2.25061e+08	1.83877e+08	6.00862e+08	3.29645e+08	2.18946e+08	11810109685	1.77495e+08	1.78312e+08	1.90576e+08	1.77213e+08	1.80113e+08	1.7361e+08	1.62913e+08	171328265	1.73227e+08
TG(16:1/18:1/18:2)	TG	A	5.17774e+08	3.91491e+08	248441590	4.33762e+08	5.9347e+08	166391040	5.52648e+07	3.28234e+08	1184229047	7.3374e+08	7.71461e+08	4.4635e+08	14794875909	2.71026e+08	2.66409e+08	2.75906e+08	2.66267e+08	2.72639e+08	2.46005e+08	2.53711e+08	2.50906e+08	2.60389e+08
TG(18:1/18:2/18:2)	TG	A	5.40008e+08	3.69145e+08	1.37435e+08	2.2683e+08	3.93075e+08	9.40529e+07	2.5616e+07	274830325	1370422091	4.88553e+08	6.21231e+08	2.60516e+08	4634153937	1.40017e+08	1.39226e+08	1.36188e+08	1.36959e+08	1.38418e+08	130137626	1.33658e+08	1.24916e+08	1.29084e+08
TG(15:0/14:0/16:0)	TG	A	4.88013e+08	2.01635e+07	2.38814e+07	6.7752e+07	3.50064e+07	6.79925e+06	1.6583e+06	4.35588e+07	5.12378e+07	3.90723e+07	1.32921e+08	3.63989e+07	3.92054e+08	1.90124e+07	1.87642e+07	1.9666e+07	1.9929e+07	2.11007e+07	1.90338e+07	1.91375e+07	2.1503e+07	2.01733e+07
TG(15:0/16:0/16:1)	TG	A	1095938973	4.10334e+07	5.39162e+07	1.13446e+08	6.52713e+07	1.15115e+07	3.61272e+06	9.44387e+07	6.92506e+07	7.33223e+07	1.94422e+08	7.29357e+07	1051526830	4.74713e+07	4.73676e+07	4.78298e+07	4.54365e+07	4.66684e+07	4.24072e+07	4.34248e+07	4.37316e+07	4.15964e+07
TG(16:0/16:1/17:1)	TG	A	9.00029e+08	3.53051e+07	5.16023e+07	117528478	4.93672e+07	1.19401e+07	3.54263e+06	1.71721e+08	2.97472e+08	6.97999e+07	276264131	6.16212e+07	1754880897	5.83874e+07	6.02231e+07	5.84829e+07	3.84409e+07	5.803e+07	3.71938e+07	3.51119e+07	5.63064e+07	5.84243e+07
TG(16:1/17:1/18:1)	TG	A	2.61342e+08	2.48315e+07	2.39382e+07	5.07616e+07	3.39606e+07	1.11774e+07	3.62393e+06	3.69499e+07	3.58125e+07	4.88813e+07	6.1674e+07	3.89521e+07	1526763771	2.44913e+07	2.6132e+07	2.5854e+07	2.3298e+07	2.59622e+07	2.36247e+07	2.14497e+07	2.42243e+07	2.30691e+07
TG(18:1/17:1/18:2)	TG	A	5.69345e+07	1.28198e+07	6.36574e+06	1.68676e+07	1.70833e+07	5.37591e+06	1.65599e+06	1.20732e+07	1.93431e+07	2.7025e+07	2.05967e+07	1.74083e+07	4.75575e+08	8.96614e+06	9.0346e+06	9.32531e+06	9.21515e+06	8.93682e+06	8.78475e+06	8.93504e+06	8.98732e+06	9.05012e+06
TG(16:0/14:0/16:0)	TG	A	772986189	6.50654e+07	5.56192e+07	2.16355e+08	9.95493e+07	3.27049e+07	5.79364e+06	8.05972e+07	9.38721e+07	9.79478e+07	4.4645e+08	142042288	4243322408	5.86986e+07	5.9977e+07	6.30419e+07	6.25687e+07	60729062	5.88038e+07	6.38063e+07	6.1278e+07	6.12012e+07
TG(16:0/16:0/16:1)	TG	A	1827653228	292470880	3.28254e+08	983388811	4.55759e+08	1.7733e+08	4.1647e+07	2.91447e+08	3.37486e+08	4.7009e+08	1132705321	6.0733e+08	28594811985	3.52344e+08	3.51418e+08	357734318	3.56168e+08	3.46766e+08	3.16069e+08	3.52429e+08	3.458e+08	3.37496e+08
TG(16:0/16:0/18:2)	TG	A	1951556240	6.93389e+08	9.49098e+08	1699463667	1089139291	3.83727e+08	1.16675e+08	7.29516e+08	9.38822e+08	1767625996	1983621848	1050438231	52226339719	7.6608e+08	7.89124e+08	7.96398e+08	8.0633e+08	7.59925e+08	7.33276e+08	7.62141e+08	7.69825e+08	7.55878e+08
TG(16:1/18:1/18:1)	TG	A	1808470502	1297065640	1650898789	2713356014	2013839147	7.80518e+08	2.0112e+08	1214347009	2105079365	2592921040	3127727299	1828790542	83609973711	1391271375	1443949534	1403642987	1465979818	1410273066	1268691757	1347934349	1365395332	1339102201
TG(18:1/18:1/20:4)	TG	A	3.3145e+07	2.19381e+07	1.2544e+07	2.01645e+07	3.74297e+07	1.60746e+07	4.43617e+06	1.795e+07	3.93014e+07	4.41764e+07	3.08408e+07	1.96159e+07	747266549	1.65735e+07	1.60733e+07	9.92161e+06	1.60916e+07	1.59662e+07	1.56972e+07	1.00596e+07	1.55612e+07	9.16759e+06
TG(18:1/18:1/18:2)	TG	A	7.31429e+08	6.13079e+08	5.05698e+08	8.77077e+08	9.09884e+08	2.75623e+08	7.75668e+07	5.98784e+08	1638474559	1066541953	1226848181	6.99128e+08	26054251182	4.95452e+08	5.18468e+08	5.07041e+08	529137707	5.13205e+08	4.63353e+08	4.81611e+08	4.87583e+08	4.85864e+08
TG(18:1/18:1/20:3)	TG	A	5.49058e+07	3.22218e+07	2.32831e+07	3.77805e+07	5.5507e+07	2.61762e+07	6.83308e+06	2.60594e+07	8.74566e+07	5.34255e+07	5.17002e+07	4.81455e+07	1243367143	2.51294e+07	2.4115e+07	2.35375e+07	2.34713e+07	2.37328e+07	2.24124e+07	2.39036e+07	2.47184e+07	2.39264e+07
TG(15:0/16:0/16:0)	TG	A	6.15024e+08	3.29339e+07	3.27237e+07	9.22114e+07	4.93003e+07	1.12678e+07	2.42655e+06	5.80182e+07	6.90556e+07	5.37699e+07	2.13961e+08	5.40825e+07	9.51031e+08	2.94853e+07	2.54784e+07	2.74674e+07	2.67283e+07	2.68256e+07	2.70376e+07	3.0814e+07	2.63743e+07	2.62683e+07
TG(15:0/16:0/18:1)	TG	A	9.25027e+08	5.57498e+07	6.81563e+07	2.12602e+08	9.76109e+07	2.56051e+07	6.72947e+06	9.18398e+07	8.45723e+07	8.97459e+07	2.7029e+08	118644856	4694165056	6.46896e+07	7.41634e+07	6.74516e+07	6.16413e+07	7.65249e+07	5.78015e+07	6.45387e+07	7.51453e+07	6.33798e+07
TG(15:0/18:1/18:1)	TG	A	5.09016e+08	91190758	9.4122e+07	2.14511e+08	1.01513e+08	3.4284e+07	1.02999e+07	7.94441e+07	9.53138e+07	1.03426e+08	2.31986e+08	1.12124e+08	6949456290	8.81489e+07	7.92596e+07	8.20771e+07	7.67582e+07	8.71014e+07	7.39207e+07	7.64339e+07	8.05683e+07	8.18762e+07
ChE(18:2)	ChE	B	1.74169e+06	602905	863123	958098	9.41956e+06	2.1651e+06	3.09261e+06	1.63796e+06	1.49715e+06	1.79721e+06	496468	1.12906e+06	539531	1.35495e+06	1.52174e+06	1.69582e+06	1.47659e+06	1.33521e+06	1.27411e+06	1.52547e+06	1.47467e+06	1.49283e+06
TG(18:1/17:1/18:1)	TG	A	1.3179e+08	36229962	4.17353e+07	7.81265e+07	6.22706e+07	2.54286e+07	4.79337e+06	4.32236e+07	7.77687e+07	5.54668e+07	89227729	4.68041e+07	3225146756	4.34716e+07	3.88206e+07	3.84402e+07	3.65735e+07	4.27713e+07	3.28412e+07	5.06157e+07	4.1445e+07	3.80124e+07
TG(16:0/16:0/16:0)	TG	A	724038345	1.08262e+08	7.22631e+07	2.53831e+08	1.23235e+08	4.70625e+07	6.28428e+06	8.92591e+07	1.61289e+08	1.34483e+08	7.15748e+08	2.01457e+08	4444426763	8.87299e+07	8.5886e+07	8.54936e+07	8.21617e+07	8.44314e+07	8.21063e+07	8.45176e+07	8.60732e+07	9.16385e+07
TG(16:0/16:0/18:1)	TG	A	1762360937	7.24178e+08	7.03022e+08	2164501343	9.96168e+08	4.08625e+08	7.3883e+07	404564684	9.43619e+08	8.67045e+08	3136288246	1588040855	51716577652	7.39441e+08	7.26646e+08	7.24056e+08	7.16718e+08	7.32471e+08	6.79418e+08	7.50809e+08	7.48044e+08	7.62999e+08
TG(16:0/18:1/18:1)	TG	A	3456070243	2481933501	3874898675	5957013252	3090450294	1438470160	2.45734e+08	1986713399	3393698847	3827716132	7878219651	3706539345	151000000000	2785440581	2733285957	2654350474	2638566162	2705583982	2525214169	2568816996	2734347227	2816999476
TG(18:1/18:1/18:1)	TG	A	1552226083	1316627530	2004898130	2443800603	1633714700	5.45159e+08	1.3083e+08	1428471029	2455286578	2252702309	3441599479	1488072973	62834283624	1356972588	1334668806	1309044737	1302296336	1322334531	1253421012	1222925248	1320416180	1363859175
TG(18:1/18:1/20:2)	TG	A	7.34277e+07	4.23654e+07	4.09043e+07	6.00774e+07	5.47918e+07	2.10997e+07	4.54575e+06	3.43966e+07	1.20033e+08	7.33391e+07	9.56118e+07	4.21276e+07	1503949541	3.38185e+07	3.40109e+07	3.4399e+07	3.25793e+07	3.33508e+07	2.9933e+07	2.83824e+07	3.42324e+07	3.57321e+07
TG(16:0/16:0/17:0)	TG	A	2.94436e+08	2.19729e+07	1.69095e+07	5.34841e+07	2.90603e+07	8.36874e+06	1.06272e+06	3.33878e+07	4.98419e+07	3.44681e+07	1.44025e+08	3.80684e+07	8.45251e+08	1.4716e+07	1.55841e+07	1.58807e+07	1.55239e+07	1.59315e+07	1.49326e+07	1.79866e+07	1.79109e+07	1.7914e+07
TG(16:0/17:0/18:1)	TG	A	3.62555e+08	5.85713e+07	4.96383e+07	1.60902e+08	7.88116e+07	2.65976e+07	4.96848e+06	5.18251e+07	7.68712e+07	6.02921e+07	2.09587e+08	1.10746e+08	5268167749	5.35835e+07	5.35871e+07	5.4033e+07	5.28228e+07	5.2049e+07	4.4164e+07	5.47214e+07	5.20995e+07	5.1255e+07
TG(17:0/18:1/18:1)	TG	A	1.80044e+08	7.73105e+07	6.98853e+07	1.59519e+08	8.21694e+07	2.76018e+07	6.44277e+06	7.13853e+07	1.35443e+08	7.19347e+07	2.06998e+08	9.77288e+07	6156411347	6.78011e+07	5.50759e+07	5.16167e+07	5.31091e+07	6.10555e+07	5.80426e+07	6.5383e+07	5.4261e+07	5.73537e+07
TG(19:1/18:1/18:1)	TG	A	3.2554e+07	1.31944e+07	1.46504e+07	2.34713e+07	1.74686e+07	4.63947e+06	816469	1.05115e+07	3.31936e+07	1.82202e+07	3.29085e+07	1.03822e+07	7.18569e+08	1.18433e+07	1.05191e+07	1.14113e+07	9.97002e+06	1.02038e+07	7.06759e+06	8.9172e+06	9.2296e+06	1.0278e+07
TG(20:1/18:1/18:1)	TG	A	1.05424e+08	6.98766e+07	9.25015e+07	107185712	7.69586e+07	2.88527e+07	4.24963e+06	5.83223e+07	1.13576e+08	8.29758e+07	1.60669e+08	5.79251e+07	3475014822	5.4164e+07	5.11495e+07	5.42296e+07	5.29049e+07	5.47993e+07	4.73256e+07	4.73733e+07	4.92765e+07	5.16522e+07
TG(18:0/18:1/18:1)	TG	A	6.95698e+08	5.52479e+08	6.01662e+08	1302087728	6.84061e+08	229177598	3.37354e+07	2.95854e+08	9.20928e+08	4.4872e+08	1514209769	6.81775e+08	43708223341	4.946e+08	4.659e+08	4.96651e+08	4.89975e+08	4.87632e+08	4.19633e+08	4.54134e+08	4.69857e+08	4.73257e+08
TG(18:0/16:0/16:0)	TG	A	2.38287e+08	6.6918e+07	3.4588e+07	1.16152e+08	7.05791e+07	2.49074e+07	2.33931e+06	3.3053e+07	1.15646e+08	5.48644e+07	3.49795e+08	90800566	3233136922	4.05306e+07	3.76208e+07	3.98647e+07	4.0006e+07	4.08734e+07	3.52465e+07	3.95647e+07	4.02191e+07	3.88963e+07
TG(18:0/16:0/18:1)	TG	A	6.44418e+08	3.65911e+08	313894717	9.96492e+08	4.52999e+08	1.77197e+08	2.06943e+07	1.45832e+08	5.406e+08	293580466	1514257320	7.0454e+08	32425090276	3.23374e+08	2.98738e+08	317437783	315657218	3.12944e+08	2.62725e+08	3.10141e+08	3.02912e+08	2.99005e+08
TG(18:0/16:0/17:0)	TG	A	8.21752e+07	8.34579e+06	6.21423e+06	1.97495e+07	1.23396e+07	3.37359e+06	325288	1.09069e+07	18311571	1.37874e+07	5.28656e+07	1.18219e+07	306656985	6.00202e+06	5.58085e+06	6.00789e+06	5.76392e+06	5.74183e+06	5.28416e+06	6.04927e+06	6.06484e+06	5.73921e+06
TG(19:0/18:1/18:1)	TG	A	5.71095e+07	3.02639e+07	1.98766e+07	2.15717e+07	3.35654e+07	9.27957e+06	493461	2.15117e+07	3.94723e+07	5.64818e+08	1.62675e+07	5.84953e+06	7.03067e+08	4.91756e+06	6.4846e+06	5.55534e+06	5.37816e+06	6.13974e+06	6.23061e+06	5.51303e+06	4.38686e+06	4.13022e+06
TG(18:0p/16:0/18:1)	TG	B	2.01165e+07	5.83242e+06	2.38613e+06	1.33759e+07	6.87241e+06	1.82017e+06	423303	2.59891e+06	6.86722e+06	3.59736e+06	2.03282e+07	8.59723e+06	4.2687e+08	4.94148e+06	5.22125e+06	5.2624e+06	5.13522e+06	5.04605e+06	4.22158e+06	4.91577e+06	4.73167e+06	4.82258e+06
TG(18:0/17:0/18:1)	TG	A	112533327	2.06577e+07	1.64376e+07	5.05337e+07	2.74397e+07	8.84852e+06	1.10662e+06	1.60065e+07	3.61353e+07	2.06594e+07	8.07579e+07	2.88655e+07	1570192136	1.55268e+07	1.43232e+07	15402611	1.60208e+07	1.45473e+07	1.29476e+07	1.49681e+07	1.59448e+07	1.46141e+07
TG(18:0e/18:1/18:2)	TG	B	6.12345e+06	1.76389e+06	887345	5.14372e+06	2.70818e+06	940718	188146	912352	654586	638985	6.78249e+06	4.21353e+06	1.51356e+08	1.92098e+06	2.0197e+06	2.1695e+06	2.24716e+06	2.04937e+06	1.62606e+06	2.13901e+06	1.95539e+06	2.07614e+06
TG(16:0e/16:0/18:1)	TG	B	1.67732e+07	3.71813e+06	1.48031e+06	1.35674e+07	5.02766e+06	1.57096e+06	317460	2.10202e+06	4.34757e+06	2.18022e+06	1.58924e+07	8.57339e+06	377638619	3.43146e+06	4.23353e+06	3.55582e+06	3.69502e+06	3.8709e+06	3.35582e+06	3.93355e+06	4.03926e+06	4.15264e+06
TG(18:0/18:0/18:1)	TG	A	1.96532e+08	7.87821e+07	5.99535e+07	1.72123e+08	110019975	2.91992e+07	2.94847e+06	3.95974e+07	1.67954e+08	7.12455e+07	3.07445e+08	1.29368e+08	6551846803	5.56639e+07	5.84055e+07	5.90523e+07	5.61799e+07	5.65999e+07	4.98928e+07	6.04126e+07	5.63718e+07	5.858e+07
TG(16:1/16:1/24:0)	TG	A	1.11294e+08	3.81079e+07	3.22871e+07	5.25529e+07	4.76199e+07	1.30528e+07	1.53965e+06	2.50802e+07	9.62081e+07	4.10436e+07	1.0081e+08	2.97167e+07	1759468154	2.17355e+07	2.24797e+07	2.23824e+07	2.15664e+07	2.12325e+07	2.07137e+07	21957681	2.10034e+07	2.19644e+07
TG(18:0/16:0/18:0)	TG	A	8.29955e+07	2.21972e+07	1.22799e+07	2.99262e+07	2.92118e+07	8.62657e+06	786172	1.60384e+07	7.08144e+07	3.14479e+07	1.08757e+08	2.54282e+07	9.1766e+08	1.30656e+07	1.25855e+07	1.37529e+07	1.21992e+07	1.30827e+07	1.13299e+07	1.29495e+07	1.13399e+07	1.21068e+07
TG(18:1/18:1/22:1)	TG	B	2.78449e+07	1.2893e+07	8.14592e+06	9.91395e+06	1.46199e+07	2.11349e+06	702515	6.16341e+06	3.78613e+07	1.71722e+07	3.12539e+07	9.03672e+06	2.55559e+08	5.37773e+06	5.43256e+06	6.55837e+06	5.31451e+06	5.71749e+06	6.5691e+06	6.65235e+06	5.49899e+06	5.08905e+06
TG(18:0e/18:1/18:1)	TG	B	6.47324e+06	2.6706e+06	861592	6.58593e+06	2.89343e+06	841898	136516	779479	950400	189042	9.83931e+06	4.01433e+06	181652703	2.31148e+06	2.09076e+06	1.84057e+06	2.25897e+06	2.35723e+06	1.99128e+06	2.42477e+06	2.47844e+06	2.32249e+06
TG(15:0/16:1/24:0)	TG	A	9.77342e+07	7.84739e+06	7.41554e+06	1.08168e+07	9.89545e+06	2.12772e+06	283862	1.0059e+07	1.94886e+07	1.13172e+07	2.93511e+07	7.77467e+06	2.83318e+08	4.34198e+06	4.06864e+06	4.07174e+06	4.25351e+06	3.80324e+06	3.81544e+06	4.2613e+06	4.18547e+06	4.20013e+06
TG(18:0e/16:0/18:1)	TG	B	1.21418e+07	3.29812e+06	1.16533e+06	1.03563e+07	4.38035e+06	1.07861e+06	155366	1.30093e+06	3.84654e+06	1.78099e+06	1.59696e+07	6.43322e+06	2.40472e+08	2.70232e+06	2.75911e+06	2.91338e+06	2.6317e+06	2.55902e+06	2.24946e+06	2.8919e+06	2.77127e+06	2.8554e+06
TG(16:0e/16:0/18:0)	TG	B	3.49913e+06	893945	269747	3.34117e+06	1.16619e+06	320677	38928.9	347105	1.08979e+06	174380	6.63755e+06	2.13399e+06	7.83742e+07	719687	883348	697503	751745	699563	635958	792187	772284	719732
TG(18:0/18:1/20:0)	TG	A	120647532	1.82248e+07	1.35073e+07	1.89567e+07	2.43879e+07	4.445e+06	514593	1.8726e+07	5.49792e+07	2.71358e+07	5.59839e+07	1.33467e+07	2.88888e+08	8.39019e+06	8.53165e+06	7.17708e+06	8.21326e+06	8.54056e+06	7.34086e+06	8.22544e+06	7.91313e+06	8.2824e+06
TG(24:0/17:1/17:1)	TG	A	7.44386e+07	2.10388e+07	1.09061e+07	1.49898e+07	2.50033e+07	5.09974e+06	852709	1.64558e+07	7.35547e+07	2.75764e+07	4.74677e+07	1.18727e+07	2.14361e+08	7.74643e+06	7.74714e+06	7.04667e+06	6.53136e+06	7.38484e+06	7.0993e+06	7.2168e+06	6.82046e+06	8.81906e+06
TG(18:0/18:0/18:0)	TG	A	6.6613e+07	8.04406e+06	6.79411e+06	1.24714e+07	1.36368e+07	2.46677e+06	211846	1.03471e+07	3.11593e+07	1.48487e+07	4.43377e+07	8.32374e+06	150248165	4.17847e+06	3.87779e+06	3.9342e+06	4.36082e+06	4.21286e+06	4.14621e+06	4.28547e+06	4.07184e+06	4.13192e+06
TG(15:0/16:0/24:0)	TG	A	6.08587e+07	4.45369e+06	4.65165e+06	6.97239e+06	8.53817e+06	1.41063e+06	125749	7.02322e+06	1.25441e+07	7.02266e+06	2.54986e+07	4.13884e+06	2.36507e+07	2.35057e+06	2.27453e+06	2.14702e+06	2.13732e+06	2.37694e+06	2.12645e+06	2.13856e+06	2.39467e+06	2.24794e+06
TG(25:0/16:0/16:1)	TG	A	8.08191e+07	4.49706e+06	5.07438e+06	7.88174e+06	8.00445e+06	1.19582e+06	120010	9.74952e+06	1.36029e+07	9.26333e+06	2.50358e+07	4.54387e+06	2.84009e+07	2.94185e+06	2.77027e+06	2.73396e+06	2.79209e+06	2.7464e+06	3.16336e+06	2.83738e+06	2.77574e+06	2.65082e+06
TG(16:0/16:0/24:0)	TG	A	5.96226e+07	6.2335e+06	4.39813e+06	8.01215e+06	9.90511e+06	1.52015e+06	171153	7.7787e+06	1.9341e+07	9.81549e+06	2.89559e+07	4.37674e+06	2.30806e+07	2.26606e+06	2.45609e+06	2.38638e+06	2.53615e+06	2.32445e+06	2.38899e+06	2.44527e+06	2.26714e+06	2.50331e+06
TG(26:0/16:0/16:1)	TG	A	8.21409e+07	9.83613e+06	6.72343e+06	1.13425e+07	1.43651e+07	2.23317e+06	350408	1.10191e+07	2.93927e+07	1.60721e+07	3.41393e+07	7.44225e+06	6.65892e+07	3.94566e+06	3.57733e+06	4.09677e+06	3.84632e+06	4.07634e+06	3.6996e+06	3.69506e+06	3.69548e+06	3.82384e+06
PI(16:0/20:4)	PI	A	39805.7	768363	186351	228133	107506	449691	666092	40029.3	179766	21110.7	25265.8	106235	36838	478010	495034	497602	500856	504061	496868	486463	523285	508265
PI(18:1/20:4)	PI	A	181138	594857	89270.9	236492	202385	300260	531518	260149	477818	140342	108602	27347.5	140600	339747	392495	304812	339639	358548	344651	365776	329801	415879
PC(28:0)	PC	C	844626	394049	118937	281472	60175.1	1.0117e+06	1.27248e+06	655118	113844	1.64695e+06	437421	98828.3	66111.7	1.0988e+06	1.00587e+06	1.04552e+06	1.05235e+06	962247	1.03798e+06	1.06369e+06	1.03248e+06	998183
PC(30:1)	PC	C	1.25738e+06	208599	703474	1.02308e+06	226139	1.66225e+06	2.20588e+06	1.40403e+06	635506	3.80941e+06	90399.9	50738.9	181798	2.22382e+06	2.23845e+06	2.32498e+06	2.31023e+06	2.26469e+06	2.33491e+06	2.02583e+06	2.28187e+06	2.41312e+06
PC(34:4)	PC	C	32698.1	291946	57383.6	180227	238915	386902	486567	43649.3	304949	229888	319106	41714	132323	353279	432111	315543	417020	316306	382025	371450	328178	355196
PC(36:5)	PC	C	193469	9766.89	160654	512335	36090.6	652668	777748	179322	81585.6	15508.7	103016	1.57652e+06	18262.6	826906	805997	805596	650944	642943	733327	835000	783797	651334
PC(32:2)	PC	C	8.15468e+06	3.01433e+06	1.33455e+06	3.19176e+06	935062	2.61128e+06	4.74935e+06	2.90166e+06	1.5714e+07	7.5252e+06	4.99243e+06	1.45922e+06	2.42272e+06	2.68401e+06	4.66746e+06	4.34007e+06	3.12359e+06	5.05632e+06	4.64625e+06	3.20397e+06	3.08633e+06	4.46126e+06
SM(d33:1)	SM	C	4.27422e+06	1.19679e+07	5.47117e+06	3.41737e+06	889741	5.07061e+06	1.91022e+06	5.06976e+06	2.20343e+06	3.28898e+06	5.44726e+06	4.4614e+06	6.4186e+06	3.00487e+06	3.17882e+06	3.20409e+06	3.25867e+06	3.19335e+06	3.25225e+06	2.8247e+06	3.15558e+06	3.13263e+06
PC(29:0)	PC	C	873797	256050	216297	508543	272842	1.05069e+06	499612	868068	274035	527764	285035	58811.4	58312.9	517811	543458	517857	533969	537024	542550	534231	526238	525167
PC(38:6)	PC	C	945255	78518.4	880193	1.53745e+06	324011	1.54578e+06	1.49648e+06	532603	440684	576300	419042	648834	64585.6	1.17248e+06	1.31586e+06	1.20468e+06	1.30827e+06	1.54737e+06	1.35795e+06	1.48521e+06	1.56128e+06	1.19909e+06
PC(34:3)	PC	C	5.45681e+06	498525	3.70685e+06	1.72069e+06	696161	4.45608e+06	4.79135e+06	3.36332e+06	1.49035e+06	4.20259e+06	191011	2.79342e+06	816818	4.71923e+06	4.57328e+06	5.10152e+06	4.93327e+06	4.4815e+06	4.53027e+06	4.49215e+06	4.50121e+06	4.83409e+06
PC(18:2/18:2)	PC	A	123028	34860.9	149721	19291.3	36404.5	238058	278116	36004	76166.7	34622.5	329649	139164	30874.6	388490	577670	391373	400912	402987	407668	343272	372990	344402
PC(36:4)	PC	C	3.63465e+06	1.71362e+06	3.01355e+06	2.2584e+06	2.09434e+06	3.54402e+06	4.29819e+06	2.04184e+06	4.67226e+06	2.99846e+06	3.32918e+06	2.52221e+06	3.21097e+06	4.45152e+06	4.32866e+06	4.55028e+06	4.17627e+06	4.1926e+06	4.52729e+06	4.06108e+06	4.34261e+06	4.2677e+06
PS(18:0/22:6)	PS	B	29482.8	20208.3	254857	231900	163476	239050	358553	88953.1	174844	10313.9	25401	935003	94878.9	309387	330926	342576	266520	280687	333012	346180	338987	345493
PI(16:0/18:1)	PI	A	400204	1.56792e+06	367025	496432	161891	439276	605603	345556	355606	219996	151424	561828	97142.7	561870	602390	580805	579476	582205	627216	570922	602531	615619
PC(33:2)	PC	C	4.09455e+06	283161	1.40128e+06	1.57031e+06	236255	1.92329e+06	1.70327e+06	1.48269e+06	1.91505e+06	1.1448e+06	705927	1.47754e+06	672959	1.42488e+06	1.34182e+06	1.53455e+06	1.3241e+06	1.60212e+06	1.34233e+06	1.38792e+06	1.67276e+06	1.37292e+06
PC(16:0/22:6)	PC	A	103980	405065	109734	232813	63014.2	276982	304463	18572.3	195710	164435	337704	416962	143229	289756	292396	333370	299505	318247	281953	301290	275977	255069
PC(38:6)(rep)(rep)	PC	C	129697	592495	166235	238076	280465	310030	953251	242234	265141	229975	51202.8	417627	202759	349951	330488	358886	348341	289938	330980	315012	354380	338403
PC(40:9)	PC	C	129697	819997	166235	236373	280465	303775	953251	242234	265141	229975	51202.8	421183	202759	350043	330488	354501	349091	290451	328369	311185	346241	330767
PC(38:6)(rep)	PC	C	5.26064e+06	1.13427e+06	3.18279e+06	4.5538e+06	2.65692e+06	6.03478e+06	1.17654e+07	1.22637e+06	1.92873e+06	974243	3.92874e+06	8.15287e+06	1.60754e+06	5.78062e+06	5.74518e+06	5.80276e+06	5.9166e+06	5.74909e+06	5.83824e+06	5.81164e+06	5.90197e+06	5.84434e+06
SM(d34:1)	SM	C	1.01173e+08	2.72485e+08	203488384	8.79315e+07	2.87925e+07	1.09952e+08	1.53328e+08	1.28653e+08	9.97936e+07	1.16094e+08	1.25855e+08	1.06044e+08	1.03401e+08	9.57722e+07	9.46275e+07	9.50578e+07	9.729e+07	9.59906e+07	9.8604e+07	9.69044e+07	9.62651e+07	9.51558e+07
PI(18:0/20:4)	PI	A	1.45247e+06	845994	4.29544e+06	3.70498e+06	505796	3.89042e+06	4.09738e+06	1.56076e+06	2.15789e+06	2.85745e+06	740049	1.80216e+06	129906	3.72808e+06	3.74736e+06	3.81344e+06	3.68169e+06	3.84036e+06	4.04405e+06	3.76777e+06	3.89698e+06	3.76962e+06
SM(d36:4)	SM	C	1.00295e+07	2.80477e+07	2.20771e+07	9.03012e+06	2.70554e+06	1.10787e+07	1.59177e+07	1.34991e+07	9.46653e+06	1.17562e+07	1.20422e+07	9.8544e+06	9.79517e+06	1.05062e+07	1.02552e+07	1.01034e+07	1.0335e+07	1.0366e+07	1.01673e+07	1.0026e+07	9.1894e+06	1.00876e+07
PS(40:6)	PS	C	27834.9	15528.7	494452	368462	15244.6	3774.46	810440	193745	92489.4	24026.8	271535	2.08423e+06	70801.9	596577	650348	654875	608978	605659	626854	720417	693709	633925
CerG2(d18:1/16:0)	CerG2	A	1.41953e+07	7.2131e+06	912462	7.37089e+06	421760	3.22392e+06	8.23352e+06	540117	551990	1.68226e+06	579916	946021	94075.6	4.35081e+06	4.27933e+06	4.18689e+06	4.2245e+06	4.25916e+06	4.26338e+06	4.26183e+06	4.13935e+06	4.2719e+06
PI(18:0/18:2)	PI	A	149111	302406	410540	356946	166620	402579	635304	85164.8	262543	26030.1	83873.9	69558.6	51367.4	475991	498299	473420	482481	465447	480840	474761	471604	503063
PS(18:0/20:4)	PS	A	129842	11476	1.14812e+06	828268	202937	1.68002e+06	704371	196728	434595	675699	583894	2.43454e+06	178087	764835	735815	725943	837532	782281	835744	837861	806387	789872
PC(32:3)	PC	C	288464	874500	402437	476448	26342.6	1.35988e+06	2.78384e+06	2.05493e+06	1.27633e+06	2.55803e+06	518664	88780.9	102046	1.52783e+06	1.6481e+06	1.58933e+06	1.49959e+06	1.6039e+06	1.51465e+06	1.56221e+06	1.56542e+06	1.57902e+06
PC(16:0/14:0)	PC	A	1.13555e+06	1.20969e+06	540576	631623	792276	1.52598e+06	2.14952e+06	1.93575e+06	145620	2.87026e+06	66115.5	86274.9	317525	1.63118e+06	1.65656e+06	1.63739e+06	1.71534e+06	1.68608e+06	1.72037e+06	1.68446e+06	1.7394e+06	1.67404e+06
PC(30:0)	PC	C	288464	874500	402437	476448	155604	1.35948e+06	2.78384e+06	2.05493e+06	1.27633e+06	2.58698e+06	518664	88780.9	102046	1.52783e+06	1.6481e+06	1.58933e+06	1.49959e+06	1.6039e+06	1.51465e+06	1.56219e+06	1.56542e+06	1.57902e+06
PC(30:0)(rep)	PC	C	1.10206e+07	1.81132e+07	7.96407e+06	8.49067e+06	8.9711e+06	2.30384e+07	3.6056e+07	3.1183e+07	7.64821e+06	4.70339e+07	4.26532e+06	3.93946e+06	8.9087e+06	2.64944e+07	2.64373e+07	2.61389e+07	2.63977e+07	2.65384e+07	2.68046e+07	2.5886e+07	2.60994e+07	2.60899e+07
PC(40:7)	PC	C	118030	14135.8	109574	353852	132407	444004	810008	10110.9	229486	44365.8	30575.9	280599	17624.6	483464	503071	553541	537951	534055	504364	516641	529898	470470
SM(d36:2)	SM	C	2.91724e+06	2.06451e+06	4.90524e+06	1.59563e+06	1.3861e+06	2.44597e+06	2.1157e+06	1.69282e+06	1.59938e+06	2.18158e+06	7.0091e+06	5.94278e+06	4.40655e+06	2.54085e+06	2.11409e+06	1.98717e+06	2.63574e+06	2.61569e+06	2.61523e+06	2.45462e+06	2.15772e+06	2.50922e+06
PS(18:1/18:1)	PS	A	77009.9	340491	956506	507749	59715.3	878200	503824	1.11054e+06	1.07485e+06	56272.6	40315.2	279540	458081	892132	872361	877057	905652	975292	901356	862149	891288	956642
PC(16:0/16:1)	PC	A	1.98205e+06	1.5422e+06	1.69764e+06	996692	1.43128e+06	2.44847e+06	3.6934e+06	3.96004e+06	6.09372e+06	7.71258e+06	36130.8	538311	585128	3.21266e+06	3.20791e+06	3.14952e+06	3.19843e+06	3.02579e+06	3.2938e+06	3.20359e+06	3.09203e+06	3.36047e+06
PC(32:1)	PC	C	1.785e+06	1.09023e+06	1.48522e+06	442518	385239	2.69882e+06	4.07235e+06	3.61404e+06	2.8007e+06	6.78139e+06	2.34157e+06	373691	70067.7	3.15064e+06	3.13322e+06	3.04382e+06	3.0481e+06	3.13918e+06	3.19988e+06	3.03593e+06	3.04277e+06	2.96567e+06
PC(32:1)(rep)	PC	C	3.43604e+07	2.53339e+07	2.59433e+07	3.03794e+07	2.35197e+07	4.58937e+07	6.18977e+07	6.46841e+07	1.91891e+07	123216999	8.74607e+06	9.9815e+06	2.32783e+07	5.09003e+07	5.13846e+07	4.97774e+07	5.11979e+07	5.14194e+07	5.2656e+07	5.06062e+07	5.17428e+07	5.10578e+07
PC(16:0/20:4)	PC	A	1.70246e+06	514607	3.52686e+06	3.0576e+06	1.3238e+06	4.68575e+06	2.5766e+06	1.2025e+06	1.7512e+06	788898	1.09972e+06	1.54196e+06	1.31429e+06	2.51169e+06	2.54402e+06	2.48911e+06	2.55423e+06	2.72345e+06	2.64896e+06	2.60193e+06	2.58919e+06	2.66964e+06
PC(36:4)(rep)	PC	C	2.68797e+07	1.04106e+07	5.15673e+07	4.30383e+07	2.02114e+07	6.88867e+07	4.21946e+07	1.76924e+07	2.89596e+07	1.35367e+07	1.89654e+07	2.32095e+07	2.0834e+07	4.00059e+07	3.97404e+07	3.81721e+07	3.89262e+07	3.94341e+07	3.98562e+07	3.93857e+07	3.9504e+07	3.8264e+07
PC(36:4)(rep)(rep)	PC	C	1.65722e+06	977938	3.25985e+06	2.70558e+06	1.71855e+06	4.10722e+06	2.9068e+06	1.53334e+06	2.81513e+06	1.37439e+06	2.47804e+06	1.52873e+06	2.18483e+06	2.59398e+06	2.54562e+06	2.55293e+06	2.80291e+06	2.51075e+06	2.49779e+06	2.29741e+06	2.83587e+06	2.62686e+06
PS(36:2)	PS	C	508953	27098.7	757872	59929.1	314139	670033	1.08608e+06	690251	789900	37115.2	56919.2	95059.9	1.09858e+06	1.01909e+06	934353	776201	930754	583738	836969	949471	1.0163e+06	923582
PC(18:1/20:4)	PC	A	65696.3	35360.4	565333	733409	101837	991474	655389	153121	256548	185077	136499	150553	62147.4	567734	569505	617959	565553	575367	571178	553896	578478	534199
PC(38:5)	PC	C	7.78053e+06	2.31719e+06	1.13863e+07	1.27514e+07	5.35277e+06	1.42504e+07	1.09009e+07	4.86985e+06	9.48167e+06	3.33718e+06	3.03257e+06	4.61948e+06	5.02996e+06	9.30946e+06	9.23147e+06	9.35481e+06	9.18301e+06	9.13368e+06	9.26555e+06	8.69122e+06	8.8159e+06	9.2029e+06
SM(d34:0)(rep)	SM	C	984702	1.44437e+07	943174	725718	33657.1	624607	799852	303362	83533	493597	500824	714826	347973	1.00491e+06	999314	1.04906e+06	960409	1.07818e+06	1.07966e+06	1.1536e+06	1.05811e+06	979306
SM(d36:3)	SM	C	773577	1.23472e+07	759706	694625	535475	494558	991228	145842	521698	66860.7	106775	568097	36875.8	922498	860111	913844	906488	856348	915643	853849	885471	880325
SM(d34:0)	SM	C	8.77597e+06	1.08169e+08	7.76727e+06	4.67946e+06	1.5673e+06	4.61903e+06	6.89552e+06	2.88265e+06	6.5837e+06	5.84634e+06	6.74784e+06	5.67123e+06	5.54216e+06	8.15696e+06	8.34102e+06	7.94936e+06	8.07501e+06	8.19716e+06	8.18594e+06	7.93792e+06	7.88012e+06	7.85665e+06
PC(38:6p)	PC	C	32009.7	16375.5	69777	48685.9	106868	381330	906477	15772.3	282686	12253.8	34517.6	113651	77699.5	324503	450558	520968	503376	481402	481279	530441	652849	620289
PC(16:0/18:2)	PC	A	7.26452e+06	3.75675e+06	8.91603e+06	5.60942e+06	5.30537e+06	1.02134e+07	9.47836e+06	5.47602e+06	5.42336e+06	6.96871e+06	8.62415e+06	9.91433e+06	5.91162e+06	7.98794e+06	8.77053e+06	8.88367e+06	8.82533e+06	8.89206e+06	8.02394e+06	8.95045e+06	7.84746e+06	7.73994e+06
PC(34:2)(rep)	PC	C	111117201	5.56135e+07	1.40466e+08	8.21634e+07	7.21953e+07	1.62402e+08	1.64856e+08	8.8178e+07	8.01955e+07	112192752	1.28728e+08	1.50127e+08	9.12588e+07	1.37518e+08	1.40621e+08	1.37729e+08	1.37631e+08	1.37518e+08	1.42515e+08	1.41697e+08	1.39485e+08	1.37016e+08
PC(34:2)	PC	C	5.86353e+06	3.00826e+06	8.56555e+06	5.15155e+06	4.27771e+06	1.01772e+07	1.33966e+07	4.32338e+06	3.59673e+06	6.39146e+06	6.87959e+06	9.06001e+06	4.52676e+06	8.36372e+06	8.60442e+06	8.66573e+06	8.58768e+06	8.62333e+06	8.69119e+06	8.60773e+06	7.20314e+06	8.55267e+06
PI(38:3)	PI	C	142015	29758.3	36084.8	82660.5	250598	362974	594065	299812	360411	168487	147792	12407.5	66937.6	378211	394191	398128	441483	363512	397364	393262	350723	393527
PE(16:0/20:4)	PE	A	311739	12955.4	199035	387198	213309	827185	371807	148581	90253.9	19907.5	38735.3	1.10292e+06	74089	418750	417941	417496	436307	448400	434263	418111	430166	434909
PC(30:1e)	PC	C	26183.7	148219	119898	112729	515993	1.02634e+06	1.01137e+06	219936	573146	376167	30039.1	43854.2	763217	656953	687727	686658	624851	704155	664788	646034	660652	679759
PE(16:0/20:4)(rep)	PE	B	1.42835e+06	396915	569657	1.29218e+06	1.08943e+06	2.13485e+06	1.07595e+06	690694	602096	309872	1.42895e+06	2.97138e+06	1.14916e+06	1.26381e+06	1.10437e+06	1.18715e+06	1.1781e+06	1.19152e+06	1.11909e+06	1.23256e+06	1.19833e+06	1.13957e+06
PC(18:1/18:2)	PC	A	1.31344e+06	1.03951e+06	1.84414e+06	896315	1.26872e+06	1.94419e+06	1.77602e+06	1.37027e+06	2.45607e+06	1.75054e+06	1.09338e+06	1.09815e+06	897444	2.10882e+06	2.20264e+06	1.98064e+06	2.11956e+06	2.06854e+06	1.98625e+06	2.21179e+06	2.08855e+06	2.05596e+06
PC(36:3)	PC	C	1.70833e+07	9.56047e+06	2.63312e+07	1.51483e+07	1.58796e+07	2.79628e+07	2.99864e+07	1.75638e+07	2.41345e+07	2.13995e+07	1.71251e+07	1.49112e+07	1.91784e+07	2.57648e+07	2.54835e+07	2.56766e+07	2.54704e+07	2.50603e+07	2.52985e+07	2.529e+07	2.47776e+07	2.45108e+07
PC(36:3)(rep)	PC	C	608178	157625	1.57295e+06	867433	629529	1.62189e+06	1.84358e+06	903690	104919	799147	183023	931987	147449	1.59312e+06	1.61435e+06	1.64108e+06	1.56225e+06	1.64212e+06	1.53392e+06	1.48239e+06	1.55971e+06	1.38979e+06
SM(d35:1)	SM	C	1.99595e+06	4.92015e+06	4.36581e+06	1.66156e+06	573190	1.91621e+06	1.18468e+06	3.52249e+06	745345	1.65487e+06	2.16609e+06	2.37781e+06	3.3972e+06	1.6081e+06	1.57271e+06	1.53927e+06	1.62225e+06	1.53498e+06	1.6482e+06	1.64846e+06	1.58797e+06	1.58122e+06
PC(31:0)	PC	C	6.11502e+06	8.9802e+06	5.98384e+06	6.43187e+06	3.01354e+06	1.24979e+07	5.87567e+06	1.71162e+07	3.46901e+06	1.07149e+07	1.79873e+06	1.81616e+06	5.45894e+06	7.05198e+06	7.0775e+06	6.88785e+06	6.88056e+06	6.55153e+06	7.13863e+06	6.87511e+06	6.77962e+06	6.88411e+06
PC(17:4/18:1)	PC	B	1.24787e+06	120618	442977	1.04694e+06	1.57733e+06	1.49251e+06	1.09831e+06	900817	851302	816334	849814	1.52794e+06	895615	1.19974e+06	1.24936e+06	1.15709e+06	1.19173e+06	1.2366e+06	1.17383e+06	1.27288e+06	892438	1.14095e+06
PE(16:0p/22:6)	PE	A	40244.2	48244.6	105992	340925	753287	368072	856251	116732	235756	188187	148478	492610	147905	618360	590601	646446	654934	664198	661457	706480	660734	664927
PC(16:0p/20:4)	PC	B	20769.6	26616	288506	147323	121937	552356	403235	10927	146647	264165	169423	126862	90720.9	335730	353553	330431	341882	327949	353758	361286	337123	372627
PE(16:0/18:2)	PE	A	2.10022e+06	1.87701e+06	598399	574494	1.1112e+06	850354	492827	921696	5.49564e+06	1.40967e+06	2.58868e+06	1.04019e+06	1.73103e+06	1.31222e+06	1.31018e+06	1.3294e+06	1.19984e+06	1.2281e+06	918635	906184	892439	867458
PC(30:0e)	PC	C	827861	1.11545e+06	170653	945273	33018.2	1.02738e+06	1.21386e+06	272131	626317	751040	481818	153078	746601	943158	927631	933244	897775	880110	885592	909983	869964	853719
PC(32:1p)	PC	C	830614	131526	96881.8	54372.4	111651	2.2156e+06	1.44605e+06	111178	177152	131358	130626	110653	325520	1.2143e+06	1.62093e+06	1.66964e+06	1.24875e+06	1.28816e+06	1.27525e+06	1.26417e+06	1.21344e+06	1.76708e+06
PC(36:4p)	PC	C	2.7615e+06	2.47581e+06	5.61148e+06	3.5058e+06	4.77803e+06	9.41073e+06	7.52072e+06	2.35731e+06	3.94517e+06	115360	1.53407e+06	3.574e+06	3.37519e+06	6.15749e+06	6.38621e+06	6.29349e+06	6.45603e+06	6.31165e+06	6.32844e+06	6.21308e+06	6.09082e+06	5.16757e+06
PC(33:1)	PC	C	1.74562e+07	3.76611e+06	5.13344e+06	6.18056e+06	3.2899e+06	8.98153e+06	5.20929e+06	1.18841e+07	5.67124e+06	1.23187e+07	5.05662e+06	7.17732e+06	7.89702e+06	7.47435e+06	5.80541e+06	7.06904e+06	7.55279e+06	7.5977e+06	7.18301e+06	7.01223e+06	7.05299e+06	7.01094e+06
PS(38:3)	PS	C	655404	81154.7	1.10143e+06	470430	1.40993e+06	964628	1.49376e+06	1.51407e+06	90617	383928	95802.8	567785	49298.3	1.2216e+06	1.16465e+06	1.24932e+06	1.17756e+06	1.23078e+06	1.0724e+06	1.13356e+06	1.15923e+06	1.1978e+06
PC(38:6e)	PC	C	174189	100140	1.001e+06	420151	935594	2.49205e+06	1.6379e+06	37410.4	102286	1.00294e+06	29859.3	538381	202080	1.48412e+06	1.44411e+06	1.46108e+06	1.47287e+06	1.55012e+06	1.43743e+06	1.39245e+06	1.46309e+06	1.44039e+06
PC(33:3)	PC	C	1.74455e+06	1.51389e+06	886246	746355	2.15604e+06	1.63329e+06	1.58657e+06	1.42788e+06	4.31307e+06	1.79477e+06	2.3746e+06	2.00519e+06	2.95896e+06	1.91506e+06	1.6593e+06	1.86269e+06	1.58133e+06	1.87276e+06	1.53614e+06	1.60535e+06	1.55693e+06	1.64106e+06
PE(36:3)	PE	C	1.74455e+06	1.51389e+06	886246	746355	2.15604e+06	1.63329e+06	1.58657e+06	1.42788e+06	4.31307e+06	1.79477e+06	2.3746e+06	2.00519e+06	2.95896e+06	1.91506e+06	1.6593e+06	1.86269e+06	1.58133e+06	1.87276e+06	1.53614e+06	1.60535e+06	1.55693e+06	1.64106e+06
PC(38:4)	PC	C	2.82281e+06	1.4356e+06	1.51927e+06	2.01932e+06	2.9943e+06	2.98304e+06	3.2056e+06	1.83448e+06	1.30868e+06	3.22133e+06	567092	1.64016e+06	1.2388e+07	3.27817e+06	3.01187e+06	3.10837e+06	3.06327e+06	3.06823e+06	3.06082e+06	2.8421e+06	2.96007e+06	3.0734e+06
PC(35:2)	PC	C	7.1039e+06	644842	1.86784e+06	1.32027e+06	954826	2.46308e+06	1.5039e+06	1.21693e+06	432587	1.73269e+06	1.45933e+06	1.6285e+06	3.56277e+06	2.02e+06	1.69428e+06	1.62146e+06	1.90593e+06	2.05591e+06	1.69408e+06	1.70991e+06	1.55538e+06	1.63556e+06
PI(18:0/18:1)	PI	A	529753	1.27179e+06	330496	591699	178878	375330	383694	127667	214348	49867	294758	30497.6	193145	329834	400308	351415	341211	360718	368706	376308	375514	474379
PC(34:2p)	PC	C	1.82681e+06	2.20129e+06	1.84881e+06	1.15245e+06	1.3894e+06	2.42527e+06	3.10761e+06	770243	138614	65976.1	2.47218e+06	4.9377e+06	1.13627e+06	2.60144e+06	2.64944e+06	2.30515e+06	2.53386e+06	2.36843e+06	2.70625e+06	2.57789e+06	2.7084e+06	2.64488e+06
PC(36:4e)	PC	C	2.70211e+06	2.12975e+06	4.86001e+06	5.99613e+06	2.93327e+06	7.24171e+06	4.74318e+06	1.59717e+06	2.23929e+06	605483	2.65262e+06	3.80647e+06	3.12339e+06	4.67099e+06	4.73904e+06	4.35601e+06	4.43661e+06	4.43369e+06	4.71962e+06	4.68011e+06	4.70063e+06	4.44391e+06
PC(32:1e)	PC	C	1.51501e+06	1.81099e+06	707045	1.44455e+06	341888	2.19498e+06	2.37614e+06	1.41649e+06	1.83808e+06	174275	53145.8	127138	53632.5	1.87714e+06	2.56811e+06	1.92273e+06	1.93065e+06	2.16893e+06	1.90573e+06	1.95137e+06	1.92744e+06	1.88364e+06
PC(38:4p)	PC	C	2.20855e+06	1.04698e+06	6.71898e+06	5.04992e+06	2.4617e+06	6.08548e+06	4.0715e+06	1.46896e+06	2.81931e+06	410827	1.25762e+06	2.11154e+06	2.01735e+06	4.40118e+06	4.30682e+06	4.3078e+06	4.33861e+06	4.26001e+06	4.35304e+06	4.38119e+06	4.63974e+06	4.35099e+06
PE(16:0p/20:4)	PE	A	1.14847e+06	1.10166e+06	1.37243e+06	1.63097e+06	3.15925e+06	2.7514e+06	3.05144e+06	2.06612e+06	3.44208e+06	278372	701539	2.08776e+06	1.33989e+06	2.42181e+06	2.54119e+06	2.57213e+06	2.48538e+06	2.7837e+06	2.56453e+06	2.67472e+06	3.06171e+06	2.65193e+06
PS(18:0/20:4)(rep)	PS	B	206935	148372	870309	209523	14171.9	643658	844251	776391	82101.2	48112.6	338974	29869.6	253342	636387	620057	616358	607400	648093	623094	668269	625848	623027
PS(20:1/18:1)	PS	A	127479	323310	113616	6704.91	210186	512390	488579	120606	304949	319898	319106	374527	132323	300358	270824	342791	336400	362671	456083	333554	321658	327956
PE(16:0p/20:4)(rep)	PE	A	3.27048e+06	3.11625e+06	3.44964e+06	4.06785e+06	9.12615e+06	6.51225e+06	7.10795e+06	4.71523e+06	9.19419e+06	1.47657e+06	3.51251e+06	4.97171e+06	5.08827e+06	6.33242e+06	6.39381e+06	6.36653e+06	6.4402e+06	6.45727e+06	6.16793e+06	6.19499e+06	6.52713e+06	6.46834e+06
PE(36:4p)	PE	C	132951	159748	819251	858276	1.53879e+06	1.56208e+06	1.64078e+06	953543	145114	24872.9	128534	1.06122e+06	240424	1.40493e+06	1.36905e+06	1.49239e+06	1.40291e+06	1.54796e+06	1.40238e+06	1.35533e+06	1.43649e+06	1.372e+06
PC(40:6)	PC	C	1.52105e+06	528241	2.16744e+06	1.75924e+06	2.35985e+06	1.72636e+06	3.16751e+06	842894	564743	647740	793245	2.78471e+06	323596	2.58252e+06	2.80734e+06	2.51189e+06	2.60669e+06	2.61092e+06	2.54607e+06	2.48923e+06	2.53108e+06	2.48357e+06
PE(38:5p)	PE	C	241628	106482	377028	598893	1.48612e+06	1.58409e+06	1.46489e+06	596889	705423	576300	77845.5	1.0962e+06	349210	1.22638e+06	1.33385e+06	1.43862e+06	1.21974e+06	1.34029e+06	1.28612e+06	1.28143e+06	1.13882e+06	1.2587e+06
SM(d36:1)(rep)	SM	C	1.73353e+06	4.24289e+06	2.95592e+06	881133	546490	1.39005e+06	1.18249e+06	1.18727e+06	177422	1.45704e+06	2.20297e+06	1.84716e+06	1.60309e+06	1.24924e+06	1.26775e+06	1.27639e+06	1.28855e+06	1.30165e+06	1.34275e+06	1.3127e+06	1.3366e+06	1.35102e+06
PC(34:2e)	PC	C	2.93992e+06	3.9234e+06	2.8863e+06	3.76714e+06	2.96598e+06	3.70571e+06	5.68574e+06	1.21319e+06	2.66311e+06	1.6245e+06	2.84255e+06	3.01578e+06	2.41147e+06	3.70792e+06	3.81797e+06	4.40949e+06	3.60703e+06	4.38708e+06	4.8767e+06	4.80503e+06	4.71874e+06	3.6817e+06
PE(16:0p/22:5)	PE	A	2.27417e+06	1.83355e+06	1.70349e+06	1.76636e+06	4.56035e+06	3.32241e+06	3.3259e+06	2.59468e+06	6.07994e+06	971707	1.86432e+06	3.12827e+06	3.18086e+06	3.03333e+06	3.16293e+06	3.30162e+06	3.16191e+06	2.89379e+06	2.9555e+06	2.97044e+06	3.04192e+06	3.07038e+06
SM(d36:1)	SM	C	1.46627e+07	3.2905e+07	2.40965e+07	7.35872e+06	6.38206e+06	1.18742e+07	1.0484e+07	1.04475e+07	7.80846e+06	1.31786e+07	2.02031e+07	1.59761e+07	1.71018e+07	1.09381e+07	1.12415e+07	1.10688e+07	1.0075e+07	1.12251e+07	1.16173e+07	1.12414e+07	1.10847e+07	1.1213e+07
PS(18:0/18:1)	PS	A	1.6946e+06	3.42455e+06	7.96959e+06	3.27552e+06	2.35647e+06	5.40296e+06	7.54821e+06	7.75778e+06	5.56436e+06	3.80416e+06	1.13483e+06	1.62503e+06	1.08488e+06	5.89305e+06	6.03493e+06	5.90721e+06	5.99486e+06	6.14848e+06	6.15351e+06	6.24467e+06	6.14975e+06	6.24251e+06
PC(16:0/16:0)	PC	A	3.41057e+06	1.20703e+07	8.53056e+06	5.97918e+06	4.9515e+06	8.30601e+06	9.68568e+06	1.25469e+07	7.17539e+06	1.48045e+07	4.09033e+06	2.71269e+06	5.02246e+06	7.98237e+06	7.90172e+06	7.91729e+06	8.01363e+06	7.96948e+06	8.35151e+06	8.06159e+06	8.06239e+06	8.02877e+06
PC(32:0)(rep)	PC	C	5.24914e+07	1.9135e+08	1.28907e+08	8.75813e+07	8.43532e+07	1.25739e+08	1.59888e+08	1.90957e+08	1.10089e+08	2.28778e+08	5.88597e+07	4.08917e+07	8.02664e+07	1.2794e+08	1.30473e+08	1.28646e+08	128574597	1.28643e+08	1.28144e+08	1.22631e+08	1.24046e+08	1.24302e+08
PC(32:0)	PC	C	2.89335e+06	1.16109e+07	8.09548e+06	5.79975e+06	4.8247e+06	8.11735e+06	1.35295e+07	1.10394e+07	5.01839e+06	1.33294e+07	2.70045e+06	2.20976e+06	4.20647e+06	8.12154e+06	8.38859e+06	8.267e+06	7.87127e+06	8.26917e+06	8.22877e+06	7.76529e+06	7.94995e+06	8.13843e+06
PC(34:3)(rep)	PC	C	2.73909e+06	1.02462e+07	7.10304e+06	5.5121e+06	4.57761e+06	7.63736e+06	1.35295e+07	1.03765e+07	4.46105e+06	1.26758e+07	2.3938e+06	2.14424e+06	3.87819e+06	7.0552e+06	7.72999e+06	7.26725e+06	7.37865e+06	7.39892e+06	7.75768e+06	6.39236e+06	7.54231e+06	7.50066e+06
PC(36:2p)	PC	C	497276	716096	1.23201e+06	1.67053e+06	999849	1.85943e+06	2.76342e+06	311014	1.71637e+06	78404.4	379534	1.38445e+06	219392	1.82311e+06	2.11968e+06	2.11233e+06	2.0511e+06	1.97885e+06	2.28775e+06	1.93477e+06	2.12568e+06	1.996e+06
PE(16:0p/18:2)	PE	A	416732	1.14977e+06	356969	422690	1.1899e+06	1.00188e+06	1.50487e+06	633231	539915	58838.1	366197	988162	306353	1.12255e+06	1.0746e+06	1.10464e+06	985213	1.04605e+06	1.10959e+06	1.11318e+06	1.02637e+06	985799
PC(37:6p)	PC	C	1.27463e+06	151450	441306	351436	114475	462453	3.52851e+06	492281	1.17773e+06	215881	1.37075e+06	109938	947620	617596	602919	594430	597603	659041	505849	622992	637149	640569
PC(16:0/18:1)	PC	A	9.77687e+06	1.13468e+07	1.46392e+07	1.13136e+07	1.03305e+07	1.58648e+07	1.63501e+07	1.79539e+07	1.15268e+07	3.09921e+07	1.29777e+07	1.18205e+07	1.26895e+07	1.47226e+07	1.45131e+07	1.46053e+07	1.47473e+07	1.48213e+07	1.54027e+07	1.48643e+07	1.53555e+07	1.5026e+07
SM(d38:2)	SM	C	995955	395740	2.36956e+06	1.46767e+06	561836	1.18227e+06	1.64168e+06	882307	1.29173e+06	215389	1.66059e+06	2.18378e+06	1.53034e+06	1.38183e+06	1.23807e+06	1.35026e+06	1.36434e+06	1.38907e+06	1.32876e+06	1.35152e+06	1.1447e+06	1.34771e+06
PC(36:3)(rep)(rep)	PC	C	816052	477878	913462	678881	466882	966375	1.41984e+06	1.03253e+06	53519.9	1.51304e+06	382593	795274	1.22889e+06	838886	837314	892126	893938	956739	716096	954058	1.07637e+06	1.01711e+06
PC(34:1)(rep)	PC	C	152936430	1.54102e+08	2.20411e+08	1.60833e+08	1.55575e+08	2.52512e+08	294219498	2.78331e+08	1.35673e+08	4.5306e+08	1.82537e+08	1.7115e+08	1.83911e+08	2.29569e+08	2.33766e+08	2.29974e+08	2.52262e+08	2.50869e+08	2.39219e+08	2.3611e+08	2.40462e+08	236312147
PC(34:1)	PC	C	9.8818e+06	1.05246e+07	1.46706e+07	1.05934e+07	9.29199e+06	1.64704e+07	2.83668e+07	1.83461e+07	7.15245e+06	3.05387e+07	1.12965e+07	1.09635e+07	1.1814e+07	1.5554e+07	1.58411e+07	1.49387e+07	1.56401e+07	1.38422e+07	1.42821e+07	1.3947e+07	1.56182e+07	1.45519e+07
PS(36:1)	PS	C	5.62335e+06	1.04955e+07	1.51674e+07	6.35289e+06	1.75687e+07	9.5173e+06	1.58009e+07	1.3699e+07	2.23376e+07	9.8838e+06	9.26248e+06	5.58492e+06	1.10408e+07	1.38922e+07	1.26992e+07	1.1834e+07	1.24896e+07	1.14768e+07	1.11184e+07	1.21227e+07	1.17307e+07	1.1082e+07
Cer(d18:1/16:0)	Cer	B	2.83744e+07	1.8946e+07	5.00304e+06	9.24017e+06	2.01855e+06	3.6804e+06	2.70189e+06	6.78421e+06	5.64854e+06	4.88475e+06	5.86609e+06	1.51007e+06	3.33916e+06	4.02788e+06	4.02976e+06	4.14751e+06	4.165e+06	3.9789e+06	3.91003e+06	3.83669e+06	3.96276e+06	3.99268e+06
PC(18:0/20:4)	PC	A	1.07097e+06	423681	5.00518e+06	2.37988e+06	1.51432e+06	2.37882e+06	1.73643e+06	1.73069e+06	2.26494e+06	710655	1.10213e+06	1.07125e+06	857020	1.88101e+06	1.79558e+06	1.79542e+06	2.01163e+06	1.87998e+06	1.84725e+06	1.92943e+06	1.83044e+06	1.95865e+06
PC(38:4)(rep)	PC	C	1.81886e+07	1.01895e+07	8.31069e+07	3.82151e+07	2.55931e+07	3.91152e+07	3.10593e+07	2.92797e+07	4.87514e+07	1.59476e+07	2.80568e+07	1.59621e+07	2.12258e+07	3.23534e+07	3.26171e+07	3.35261e+07	3.25429e+07	3.29531e+07	3.18886e+07	3.11506e+07	3.25587e+07	3.19427e+07
PC(18:1/18:1)	PC	A	1.51504e+06	1.59758e+06	2.86678e+06	1.79793e+06	2.01004e+06	2.85468e+06	2.4062e+06	2.323e+06	2.13168e+06	5.89375e+06	2.83367e+06	1.42709e+06	2.93905e+06	2.6028e+06	2.65504e+06	2.76903e+06	2.74207e+06	2.47887e+06	2.52965e+06	2.35059e+06	2.59049e+06	2.5571e+06
PC(38:5)(rep)	PC	C	957168	965971	2.7262e+06	1.93009e+06	2.14251e+06	2.99436e+06	3.29036e+06	2.55737e+06	327406	4.2996e+06	1.67658e+06	1.24834e+06	981032	2.4e+06	2.27659e+06	2.27807e+06	2.30061e+06	2.19983e+06	2.37747e+06	2.23925e+06	2.37108e+06	2.52676e+06
PC(40:5)	PC	C	1.08658e+06	315814	1.49615e+06	1.67893e+06	1.65857e+06	2.53903e+06	2.00902e+06	626377	376815	39892.4	191567	945480	212039	1.72868e+06	1.7796e+06	1.8326e+06	1.76785e+06	1.71685e+06	1.88875e+06	1.73439e+06	2.02902e+06	1.74145e+06
PC(36:2)(rep)	PC	C	8.28926e+07	5.20919e+07	1.60905e+08	6.19221e+07	9.3258e+07	9.51571e+07	1.07543e+08	8.90982e+07	1.0128e+08	8.13035e+07	1.09838e+08	9.85255e+07	9.55154e+07	9.49711e+07	9.88042e+07	9.61153e+07	9.8234e+07	9.41455e+07	9.60159e+07	9.40514e+07	9.51696e+07	9.47497e+07
PE(16:0/18:1)	PE	A	1.82039e+06	1.94041e+06	921983	1.36766e+06	1.77809e+06	2.24217e+06	1.72548e+06	1.85989e+06	2.63576e+06	2.26912e+06	3.59508e+06	2.82767e+06	1.85576e+06	1.88871e+06	1.85074e+06	1.77819e+06	1.83082e+06	1.81653e+06	1.77454e+06	1.76489e+06	1.76483e+06	1.81159e+06
SM(d36:0)	SM	C	2.03821e+06	3.67208e+07	1.99787e+06	824114	365786	597284	1.36006e+06	119070	891988	83825.2	1.57379e+06	1.19862e+06	671673	1.69079e+06	1.8058e+06	1.67586e+06	1.83953e+06	1.74871e+06	1.6379e+06	1.72179e+06	1.80839e+06	1.76515e+06
PC(32:0)(rep)(rep)	PC	C	1.18046e+06	6.66849e+06	3.91124e+06	2.95054e+06	3.60144e+06	3.83489e+06	3.51938e+06	6.6627e+06	3.24969e+07	8.43112e+06	535186	868392	655489	4.17351e+06	3.36728e+06	3.82484e+06	4.50039e+06	3.89342e+06	3.72993e+06	4.77651e+06	4.21592e+06	4.63173e+06
PC(33:0)	PC	C	5.20147e+06	4.65408e+06	1.92707e+06	2.78257e+06	1.75737e+06	8.53614e+06	3.19139e+06	8.1169e+06	578323	3.32002e+06	1.0354e+06	1.59097e+06	5.00362e+06	2.91585e+06	3.01133e+06	2.97415e+06	3.29705e+06	2.92323e+06	3.40747e+06	3.12128e+06	3.0354e+06	3.01231e+06
PS(36:3)	PS	C	388302	461273	235434	282087	192335	549289	392371	298972	132081	492940	740114	687031	172224	411859	445016	439419	422727	417185	414871	417764	420007	414182
PC(31:1)(rep)	PC	C	6.20127e+06	5.84318e+06	3.39684e+06	4.12779e+06	6.69848e+06	6.98923e+06	5.74365e+06	5.88243e+06	8.85443e+06	8.49505e+06	1.02797e+07	1.02005e+07	8.11541e+06	6.07454e+06	5.78733e+06	6.52497e+06	5.77169e+06	6.32114e+06	5.54668e+06	5.4347e+06	6.1592e+06	5.77889e+06
PE(34:1)(rep)	PE	C	5.98501e+06	6.16501e+06	3.46152e+06	4.10884e+06	6.52061e+06	7.70891e+06	5.74365e+06	6.10667e+06	8.95085e+06	8.65544e+06	1.00808e+07	9.98395e+06	8.16417e+06	5.73725e+06	5.76967e+06	6.27128e+06	6.20103e+06	6.22428e+06	5.68566e+06	5.89236e+06	5.81134e+06	5.64591e+06
PE(34:1)	PE	C	1.62442e+06	2.18334e+06	884129	1.28946e+06	1.94673e+06	2.41987e+06	1.45185e+06	1.58944e+06	829201	2.33105e+06	3.2939e+06	3.13531e+06	2.31305e+06	1.8888e+06	1.96512e+06	2.07485e+06	1.83952e+06	2.10002e+06	1.79129e+06	1.95223e+06	1.8817e+06	1.76912e+06
PC(16:0p/16:0)	PC	B	87733.7	1.39965e+06	494763	269388	268128	426876	702672	736124	243005	213623	51182.5	139503	58132.9	511532	549484	638462	533632	538946	504206	475384	494754	539288
PE(18:0/20:4)	PE	A	1.15084e+06	667715	1.78691e+06	1.71585e+06	2.16506e+06	2.02118e+06	1.84877e+06	2.1295e+06	3.08113e+06	1.29332e+06	1.38879e+06	2.06419e+06	1.20781e+06	1.8277e+06	1.61117e+06	1.77257e+06	1.82028e+06	1.7985e+06	1.69143e+06	1.77116e+06	1.73398e+06	1.77738e+06
PS(40:6)(rep)	PS	C	142538	146465	491197	521839	459221	554698	499292	504137	477818	146856	147792	537279	75742.2	494285	453315	425729	480946	468139	480789	461338	466476	424936
PE(18:0/20:4)(rep)	PE	B	4.51438e+06	2.68048e+06	5.98863e+06	6.14532e+06	8.5077e+06	6.6665e+06	6.43734e+06	7.26557e+06	1.23585e+07	4.64082e+06	5.81132e+06	7.10692e+06	7.1935e+06	6.60609e+06	6.73963e+06	6.54499e+06	6.58999e+06	6.56474e+06	5.91033e+06	6.24718e+06	6.68538e+06	6.4579e+06
PS(38:4)	PS	C	291302	352285	298194	482558	550699	586633	442813	588153	395987	823345	458217	355621	314790	581133	663895	990479	534921	601056	503906	672418	555827	544129
PC(38:3)(rep)	PC	C	1.20789e+07	1.36966e+06	1.45093e+07	8.75489e+06	5.02969e+06	1.38293e+07	1.37988e+07	2.62014e+06	2.22411e+06	1.33715e+07	1.14494e+07	1.2117e+07	7.82488e+06	1.21134e+07	1.10746e+07	1.19788e+07	1.16718e+07	1.1439e+07	1.11931e+07	1.22235e+07	1.2719e+07	1.29329e+07
PC(32:1e)(rep)	PC	C	5.04857e+06	1.78664e+07	1.04868e+07	5.6778e+06	9.688e+06	1.04245e+07	1.68233e+07	8.38774e+06	8.93721e+06	5.74379e+06	4.28467e+06	3.29755e+06	6.90305e+06	1.16062e+07	1.20494e+07	1.19912e+07	1.1857e+07	1.16855e+07	1.14049e+07	1.13667e+07	1.2214e+07	1.18279e+07
PE(18:0/18:2)	PE	A	3.58838e+06	2.35877e+06	1.94277e+06	1.79767e+06	4.08464e+06	3.08033e+06	1.58604e+06	3.72547e+06	8.56157e+06	5.25929e+06	2.06994e+06	2.47045e+06	3.4703e+06	2.19962e+06	3.59661e+06	3.50715e+06	2.24595e+06	2.22306e+06	3.21491e+06	2.05737e+06	3.10171e+06	3.24796e+06
PC(16:0p/18:1)	PC	B	53088.3	69884.4	184578	132663	124665	524097	401945	50812.7	146647	264165	169423	231071	75866.9	302735	323654	380129	284320	393442	295720	350439	370429	334102
PE(36:2)(rep)	PE	C	1.34703e+07	1.1436e+07	7.62522e+06	6.60669e+06	1.97012e+07	6.6251e+06	1.03858e+07	1.62052e+07	2.76205e+07	1.47304e+07	1.52114e+07	1.0394e+07	1.57368e+07	1.01877e+07	1.45049e+07	1.43535e+07	1.47341e+07	9.9248e+06	1.27897e+07	1.46439e+07	1.37713e+07	9.86411e+06
PE(18:0p/22:6)	PE	A	194696	31251	176036	233506	222652	247865	441938	47194.5	174844	417017	69411.4	873750	116995	395448	368252	353055	325807	368660	332707	369671	371609	365499
DG(18:2/18:2)	DG	A	3.79146e+06	6.2851e+06	2.45302e+06	3.28997e+06	5.86811e+06	2.34366e+06	1.20834e+06	3.78976e+06	2.23485e+07	6.6244e+06	1.48792e+07	2.132e+07	1.22344e+07	3.70159e+06	3.38711e+06	3.7048e+06	3.31529e+06	3.33076e+06	2.98396e+06	3.58567e+06	3.3762e+06	3.55269e+06
PC(34:2e)(rep)	PC	C	6.7407e+06	5.95765e+06	4.54946e+06	3.6985e+06	8.88365e+06	12568354	9.79703e+06	3.29726e+06	9.04497e+06	2.58511e+06	5.67425e+06	6.35704e+06	7.76925e+06	7.02997e+06	7.94964e+06	7.41027e+06	8.22533e+06	8.22472e+06	8.23446e+06	8.04321e+06	7.75273e+06	8.53823e+06
PC(32:0e)(rep)	PC	C	636043	2.04301e+06	610087	1.56289e+06	638649	1.04388e+06	2.07254e+06	335416	792634	94420.5	127639	251695	576729	1.08853e+06	1.20392e+06	1.25599e+06	1.24348e+06	1.10494e+06	1.0909e+06	1.01939e+06	1.10559e+06	1.19056e+06
PC(16:0e/16:0)	PC	B	1.60238e+06	3.93607e+06	734905	1.11316e+06	986732	863708	1.03097e+06	735013	1.32944e+06	1.14135e+06	494462	578857	1.95688e+06	926999	919620	866826	954848	907283	1.08448e+06	931483	954083	1.02387e+06
PC(32:0e)	PC	C	1.52114e+07	3.47796e+07	1.04177e+07	2.2519e+07	1.58945e+07	1.79102e+07	2.51479e+07	9.63147e+06	1.32502e+07	1.16105e+07	8.75475e+06	6.88003e+06	1.09027e+07	1.84158e+07	1.81435e+07	1.89043e+07	1.86827e+07	1.80837e+07	1.7884e+07	1.76656e+07	1.90131e+07	18271236
PC(36:2p)(rep)	PC	C	625278	882238	1.0782e+06	1.04283e+06	1.99942e+06	4.00797e+06	2.55016e+06	126150	2.7651e+06	1.91479e+06	325681	1.88935e+06	5.12034e+06	2.61677e+06	3.27545e+06	2.5781e+06	2.94135e+06	2.4258e+06	2.95536e+06	2.92963e+06	2.58427e+06	2.16761e+06
PC(18:0p/16:0)	PC	B	594381	1.50361e+06	1.2813e+06	1.1616e+06	831585	1.07369e+06	1.15164e+06	694076	582145	875358	420582	520023	822629	1.02824e+06	1.08082e+06	1.03102e+06	1.07697e+06	1.00616e+06	1.07843e+06	1.0973e+06	1.12029e+06	1.07112e+06
PC(34:1e)	PC	C	1.72328e+07	3.20063e+07	3.06271e+07	2.81663e+07	2.18009e+07	2.50413e+07	2.83625e+07	1.62351e+07	1.9889e+07	2.2727e+07	1.57992e+07	10977215	1.82669e+07	2.59832e+07	2.51405e+07	2.54965e+07	25695061	2.51174e+07	2.43392e+07	2.46754e+07	2.5327e+07	2.52407e+07
PC(34:1e)(rep)	PC	C	1.09385e+06	1.75239e+06	1.98781e+06	1.84873e+06	1.13474e+06	1.5437e+06	2.36689e+06	1.32326e+06	2.2173e+06	888295	521752	814768	1.0102e+06	1.51958e+06	1.50687e+06	1.61768e+06	1.41694e+06	1.82591e+06	1.43969e+06	1.54287e+06	1.71418e+06	1.77156e+06
PS(20:0/18:1)	PS	A	243642	815984	434291	559903	41637.7	288255	648159	409305	172622	274764	1.03445e+06	444391	429714	431678	432284	375336	418160	405186	334930	383780	445860	397998
PS(18:1/22:1)	PS	A	225915	1.49134e+06	315866	406207	37815.3	492897	587446	413740	342936	302975	1.09837e+06	500668	832436	369321	384268	333586	354562	337879	320865	426606	372644	325142
PE(18:0p/22:5)	PE	B	42219.3	35064.5	100380	281458	389712	476466	324127	42686.7	129027	227056	71337.1	550033	80934.9	294449	273977	275019	328613	343787	381289	288940	298782	334327
PC(38:4e)	PC	C	1.78707e+06	1.19557e+06	4.27095e+06	4.11842e+06	4.18016e+06	4.26264e+06	4.25379e+06	818236	1.27585e+06	528854	2.50058e+06	2.772e+06	1.78022e+07	3.65185e+06	3.39732e+06	3.50017e+06	3.5306e+06	3.5256e+06	3.63608e+06	3.47969e+06	3.87093e+06	3.68968e+06
PE(34:1p)	PE	C	1.52096e+06	1.90343e+06	1.4022e+06	1.27447e+06	3.95856e+06	3.58642e+06	4.15874e+06	2.04037e+06	3.49853e+06	850849	1.43162e+06	1.82627e+06	2.09529e+06	3.36376e+06	3.33655e+06	3.34369e+06	3.36895e+06	3.27757e+06	3.22135e+06	3.43248e+06	3.52243e+06	3.44425e+06
PS(36:3p)	PS	C	336354	387909	437524	349649	1.13624e+06	1.08828e+06	1.287e+06	602305	667595	74397.1	74025.2	483083	716138	957128	1.01815e+06	1.03814e+06	1.07286e+06	1.08567e+06	1.05119e+06	983274	1.09605e+06	1.04604e+06
PC(40:5e)	PC	C	342698	396801	1.91942e+06	1.6993e+06	915455	1.70014e+06	2.29659e+06	256150	371840	232288	534565	412837	2.69205e+07	2.02403e+06	1.43838e+06	1.52044e+06	1.49929e+06	1.36897e+06	1.38666e+06	1.49645e+06	1.64593e+06	1.52458e+06
PE(16:0p/18:1)	PE	A	5.85065e+06	7.289e+06	4.3102e+06	3.99756e+06	1.36834e+07	9.47367e+06	1.16912e+07	5.78457e+06	1.40859e+07	3.58885e+06	7.27114e+06	5.44532e+06	1.03597e+07	1.05027e+07	9.89318e+06	9.56232e+06	9.86442e+06	9.40839e+06	9.37413e+06	1.0095e+07	9.86681e+06	8.98691e+06
PE(34:2e)	PE	C	972575	2.31632e+06	1.99855e+06	1.67878e+06	5.77837e+06	3.43918e+06	2.96438e+06	2.0366e+06	3.93319e+06	2.23793e+06	1.6803e+06	2.5819e+06	8.1523e+06	3.31337e+06	3.25695e+06	3.2088e+06	3.77583e+06	3.46058e+06	3.56804e+06	3.45816e+06	3.44815e+06	3.77598e+06
PE(18:0p/20:4)	PE	A	1.19717e+06	847361	1.70004e+06	1.87022e+06	2.57288e+06	2.05333e+06	2.31267e+06	1.17647e+06	3.66552e+06	331671	1.7205e+06	3.39593e+06	1.4784e+06	1.98641e+06	1.99327e+06	2.09373e+06	1.95838e+06	2.1747e+06	1.9852e+06	2.15127e+06	2.20464e+06	2.13851e+06
PE(18:0p/20:4)(rep)	PE	A	9.28714e+06	6.40156e+06	8.26384e+06	5.89015e+06	1.0668e+07	7.00361e+06	7.19089e+06	4.04976e+06	2.71425e+07	1.85266e+06	1.40208e+07	1.12601e+07	6.92835e+06	6.71314e+06	6.31386e+06	6.18399e+06	6.73333e+06	7.11692e+06	5.73602e+06	6.59305e+06	7.27252e+06	6.43768e+06
PE(38:3)	PE	C	1.352e+06	757711	546941	682280	2.18082e+06	1.03454e+06	1.53178e+06	1.74375e+06	1.51177e+06	917418	365629	670762	1.0469e+06	1.46475e+06	1.27164e+06	1.28699e+06	1.34135e+06	1.34508e+06	1.52816e+06	1.28816e+06	1.5392e+06	1.29623e+06
PC(40:4)	PC	C	3.28577e+06	2.64098e+06	3.54186e+06	2.27001e+06	3.74958e+06	2.33871e+06	2.39388e+06	2.27052e+06	6.95248e+06	3.03778e+06	4.33834e+06	2.33829e+06	6.77207e+06	2.14343e+06	2.26227e+06	2.03846e+06	1.93748e+06	2.07028e+06	2.09379e+06	2.06493e+06	2.31384e+06	2.37966e+06
PE(36:2p)	PE	C	110654	150928	453837	551179	1.38019e+06	1.47978e+06	1.50534e+06	445546	140620	64644.8	138313	934755	371325	1.14509e+06	1.18703e+06	1.23114e+06	1.22117e+06	928090	1.23976e+06	1.29301e+06	731639	739872
PE(18:1p/18:1)	PE	A	2.66927e+06	757702	1.35029e+06	534172	7.02184e+06	3.92777e+06	4.48773e+06	1.71529e+06	2.80054e+06	573782	951144	2.04543e+06	5.37857e+06	5.15746e+06	5.22962e+06	3.63269e+06	5.54789e+06	4.87742e+06	4.87771e+06	3.58568e+06	4.73317e+06	5.70506e+06
SM(d38:1)	SM	C	1.26591e+07	1.93212e+07	1.87168e+07	6.0901e+06	8.62993e+06	1.06736e+07	1.07334e+07	9.05124e+06	6.76189e+06	8.46245e+06	1.43945e+07	1.06399e+07	1.46544e+07	9.65696e+06	9.74677e+06	8.70136e+06	8.83178e+06	9.17571e+06	8.8345e+06	9.01546e+06	9.21484e+06	9.3968e+06
PC(34:0)(rep)	PC	C	1.50258e+07	3.98293e+07	3.26627e+07	2.20966e+07	2.23872e+07	1.86465e+07	2.72146e+07	3.09789e+07	2.67299e+07	3.55322e+07	2.47764e+07	1.83578e+07	2.2932e+07	2.24268e+07	2.18512e+07	2.13691e+07	2.17259e+07	2.13641e+07	2.1052e+07	2.03951e+07	2.08018e+07	2.08458e+07
SM(d40:4)	SM	C	1.18344e+06	1.98506e+06	2.17943e+06	744227	395339	1.19366e+06	1.67215e+06	933615	84055.2	358525	448490	1.15558e+06	164645	1.06567e+06	1.06619e+06	948707	1.15312e+06	1.45364e+06	1.12342e+06	1.0719e+06	987646	1.02708e+06
PC(34:0)	PC	C	1.30349e+06	3.06682e+06	2.62159e+06	1.66897e+06	2.24865e+06	1.53491e+06	2.81749e+06	2.72543e+06	1.34469e+06	2.35615e+06	1.56887e+06	1.3034e+06	2.27427e+06	1.68611e+06	1.70146e+06	1.58642e+06	1.7143e+06	1.60839e+06	1.62853e+06	1.51188e+06	1.53775e+06	1.72418e+06
SM(d38:1)(rep)	SM	C	955398	1.80358e+06	1.76942e+06	619145	543569	1.07528e+06	869634	881219	495409	584928	1.38468e+06	1.00816e+06	885958	925520	960810	881403	869972	891543	931067	855879	877384	893287
PC(18:0/16:0)	PC	A	715829	1.91767e+06	1.62382e+06	1.18177e+06	816466	1.03621e+06	1.24077e+06	1.61527e+06	821806	1.77035e+06	1.08977e+06	845357	599371	1.08677e+06	997339	1.02952e+06	1.10182e+06	1.0668e+06	1.05963e+06	1.04138e+06	1.07292e+06	1.05684e+06
PE(18:0/22:4)	PE	A	218490	28006.7	209457	247260	157578	269372	242195	306797	184762	65710.3	381271	131517	28797.1	245925	229154	214891	240757	210283	211999	268902	228790	255813
PC(18:0/18:1)	PC	A	2.74855e+06	3.95684e+06	5.60442e+06	3.33753e+06	3.43495e+06	3.70382e+06	3.8879e+06	6.45885e+06	4.21524e+06	8.14538e+06	4.4779e+06	3.83795e+06	4.09029e+06	3.90467e+06	3.7913e+06	3.92681e+06	3.84764e+06	3.99346e+06	4.05703e+06	3.93747e+06	4.00136e+06	4.15984e+06
SM(d42:3)(rep)	SM	C	966375	821421	2.55997e+06	1.25581e+06	799724	1.53291e+06	1.33873e+06	1.22889e+06	748404	582406	2.56385e+06	2.17018e+06	1.19601e+06	1.36658e+06	1.36173e+06	1.29965e+06	1.32655e+06	1.25893e+06	1.35554e+06	1.46366e+06	1.347e+06	1.47234e+06
SM(d40:2)	SM	C	9.37738e+06	9.16297e+06	1.68042e+07	7.37834e+06	7.49208e+06	1.62074e+07	7.81387e+06	4.08125e+06	6.57103e+06	6.90725e+06	1.35666e+07	1.45445e+07	7.82372e+06	5.82292e+06	5.28278e+06	5.35516e+06	8.01498e+06	5.23421e+06	5.32276e+06	5.47069e+06	7.85105e+06	5.49585e+06
PC(36:1)(rep)	PC	C	5.6846e+07	8.29346e+07	1.05546e+08	6.05504e+07	8.26612e+07	7.04693e+07	8.99856e+07	1.16048e+08	8.3488e+07	1.60331e+08	8.79248e+07	7.47126e+07	8.97453e+07	7.50954e+07	7.51943e+07	7.69638e+07	7.43884e+07	7.32183e+07	7.65199e+07	7.47989e+07	7.57217e+07	7.79801e+07
PC(36:1)	PC	C	4.22083e+06	5.93647e+06	7.63896e+06	4.09116e+06	6.54322e+06	5.12925e+06	9.45988e+06	8.82264e+06	9.19009e+06	1.10727e+07	6.49664e+06	6.05248e+06	8.43619e+06	6.28247e+06	6.03488e+06	6.37141e+06	6.18933e+06	5.42134e+06	5.46729e+06	6.14717e+06	5.78457e+06	5.40218e+06
PC(38:4)(rep)(rep)	PC	C	4.21223e+06	6.14607e+06	7.63896e+06	4.09116e+06	6.54322e+06	5.0743e+06	9.76952e+06	8.82264e+06	9.19009e+06	1.09439e+07	6.49664e+06	6.05298e+06	8.43619e+06	5.69246e+06	6.19971e+06	5.8213e+06	6.18933e+06	5.42134e+06	5.46729e+06	6.14717e+06	5.75449e+06	5.40218e+06
SM(d42:3)	SM	C	1.21286e+07	1.09885e+07	2.68559e+07	1.18683e+07	1.2509e+07	1.65481e+07	1.75991e+07	1.11742e+07	1.39109e+07	8.81837e+06	2.6534e+07	2.29109e+07	1.13364e+07	1.45953e+07	1.49482e+07	1.46749e+07	1.48257e+07	1.4297e+07	1.43562e+07	1.46598e+07	1.4127e+07	1.50916e+07
SM(d40:2)(rep)	SM	C	277869	202823	944985	345753	123146	642556	326574	573775	183325	56758	729500	771554	82065.4	451155	373763	406004	414150	348441	433934	451340	633362	413588
SM(d44:6)	SM	C	1.68867e+06	1.28183e+06	3.86814e+06	1.63561e+06	1.75221e+06	2.11252e+06	3.47782e+06	1.54247e+06	1.24883e+06	1.09137e+06	3.22096e+06	3.38038e+06	2.09239e+06	1.93736e+06	1.96513e+06	1.92484e+06	1.94247e+06	2.14659e+06	1.9592e+06	1.98401e+06	1.94796e+06	2.08492e+06
PC(38:2)	PC	C	4.70247e+06	4.30308e+06	5.64216e+06	5.02866e+06	8.49832e+06	7.93364e+06	7.58398e+06	4.66322e+06	5.9084e+06	1.07232e+07	5.77972e+06	4.204e+06	1.04139e+07	6.48022e+06	6.42828e+06	6.13203e+06	6.49062e+06	5.48972e+06	6.37094e+06	6.02718e+06	5.81822e+06	6.68807e+06
PE(18:0/18:1)	PE	A	2.23742e+06	3.36728e+06	1.76766e+06	2.19455e+06	3.42796e+06	2.41877e+06	3.04986e+06	2.96901e+06	4.42642e+06	3.67947e+06	2.25789e+06	2.02177e+06	2.20353e+06	2.79334e+06	2.77893e+06	2.9268e+06	2.9946e+06	2.77175e+06	2.73289e+06	3.04894e+06	2.87594e+06	2.76749e+06
Cer(d18:1/18:0)	Cer	B	1.33076e+07	1.00203e+07	2.74154e+06	2.71425e+06	1.17199e+06	1.52186e+06	771879	1.75128e+06	5.8972e+06	2.4313e+06	5.82919e+06	1.03805e+06	2.61832e+06	1.77758e+06	1.60199e+06	1.47838e+06	1.5958e+06	1.44951e+06	1.47424e+06	1.45085e+06	1.49783e+06	1.41496e+06
DG(16:0/18:2)	DG	B	1.06323e+07	5.48456e+06	9.89202e+06	9.79536e+06	9.28544e+06	6.19802e+06	3.76197e+06	1.51152e+07	1.14805e+07	1.37302e+07	3.59753e+07	2.51107e+07	4.43207e+07	6.69552e+06	6.49732e+06	6.67209e+06	7.01187e+06	6.7619e+06	6.56985e+06	7.16827e+06	6.79206e+06	6.74202e+06
PS(38:3)(rep)	PS	C	447943	992073	569554	685831	920758	778066	963846	809739	638942	1.03845e+06	497293	611569	644911	887223	858993	856862	853021	864391	823396	939805	905742	881392
DG(18:1/18:2)	DG	B	9.92548e+06	7.26563e+06	12697239	7.92313e+06	1.32737e+07	1.07604e+07	4.43987e+06	1.47991e+07	2.59351e+07	1.13186e+07	6.99288e+07	8.44504e+07	6.0467e+07	1.21685e+07	1.19037e+07	1.01668e+07	1.15512e+07	1.2271e+07	1.14509e+07	1.34841e+07	1.21307e+07	1.11517e+07
SM(d41:2)	SM	C	3.6555e+06	4.2845e+06	8.50695e+06	3.53502e+06	2.88966e+06	6.19446e+06	2.4721e+06	3.75093e+06	1.19402e+06	2.68786e+06	6.37212e+06	5.29323e+06	2.91671e+06	3.23753e+06	3.2168e+06	3.21773e+06	2.30468e+06	3.09539e+06	3.3043e+06	3.12643e+06	3.77044e+06	3.22449e+06
PE(40:4p)	PE	C	252398	36344	322983	390843	312677	618296	407962	50707.9	146647	264165	169423	471161	90720.9	340492	287143	397384	347175	349195	300842	446353	428474	386947
PC(18:0e/16:0)	PC	B	183888	806917	80325.5	156708	185441	123517	184938	25018.8	289730	99445	161874	48539.4	24107.8	149845	127913	114480	92942.2	157912	133853	145022	78764.2	156679
SM(d39:1)	SM	C	2.14926e+06	2.50316e+06	2.84332e+06	1.39489e+06	1.21664e+06	2.30827e+06	1.05724e+06	1.45742e+06	314136	826702	3.34231e+06	2.10161e+06	3.56186e+06	1.38174e+06	1.33174e+06	1.29054e+06	1.31007e+06	1.4188e+06	1.41586e+06	1.30485e+06	1.43783e+06	1.29092e+06
PE(18:0p/22:4)	PE	A	324451	379813	967551	1.1165e+06	1.58741e+06	1.51908e+06	1.08095e+06	428994	447050	689342	814388	2.123e+06	724403	1.14018e+06	1.13716e+06	1.08947e+06	1.19983e+06	1.18109e+06	1.01142e+06	1.16365e+06	1.21793e+06	1.10707e+06
PS(18:1/22:0)	PS	B	278074	380793	398552	243304	145508	141186	450541	371993	174844	430201	293688	287529	205457	242779	330962	276654	213761	306746	287115	332172	291407	227955
PC(34:0e)	PC	C	3.15921e+06	4.5563e+06	3.59311e+06	4.33289e+06	4.27255e+06	3.26481e+06	4.20363e+06	1.56026e+06	1.39529e+06	1.6408e+06	3.63193e+06	3.19929e+06	3.37634e+06	3.25985e+06	3.45293e+06	3.35499e+06	2.9124e+06	3.43746e+06	3.1883e+06	3.40203e+06	3.02774e+06	2.81437e+06
PC(36:1e)	PC	C	3.23686e+06	5.46626e+06	1.5113e+06	7.6039e+06	4.23889e+06	3.73251e+06	4.45821e+06	309207	281872	1.69867e+06	1.80119e+06	2.46321e+06	5.65032e+06	3.96538e+06	3.65704e+06	4.12221e+06	3.73187e+06	3.57423e+06	3.98556e+06	4.03015e+06	4.00065e+06	3.64638e+06
PE(36:1p)	PE	C	515173	623775	601825	851928	1.24981e+06	1.19641e+06	1.24409e+06	453304	510229	55454.1	394621	1.08795e+06	232820	1.07581e+06	1.13335e+06	1.07849e+06	1.09124e+06	1.17964e+06	1.05683e+06	1.21001e+06	1.13886e+06	1.18716e+06
PC(38:2e)	PC	C	597681	1.19014e+06	263155	1.98492e+06	2.99437e+06	1.61827e+06	2.50405e+06	34301	209442	139391	141883	179894	3.808e+06	2.01099e+06	1.83034e+06	1.54034e+06	1.72021e+06	1.4541e+06	1.75824e+06	822535	2.16966e+06	1.05985e+06
PE(18:0p/18:1)	PE	A	2.26835e+06	2.52452e+06	1.88649e+06	2.18587e+06	5.74917e+06	2.8205e+06	3.87477e+06	1.12182e+06	3.51009e+06	1.02732e+06	3.08419e+06	3.18165e+06	4.87585e+06	3.11757e+06	3.04718e+06	3.13001e+06	3.25793e+06	3.05938e+06	2.85579e+06	3.06805e+06	2.97296e+06	3.03944e+06
CerG2(d18:1/24:1)	CerG2	A	1.52647e+07	5.26187e+06	1.18601e+06	6.89515e+06	3.55077e+06	3.59691e+06	3.96346e+06	1.81645e+06	3.23228e+06	2.93487e+06	963132	1.39771e+06	999892	3.74383e+06	3.45404e+06	3.50026e+06	4.17996e+06	3.68763e+06	3.93558e+06	3.67578e+06	3.71921e+06	3.70174e+06
PC(40:2p)	PC	C	395822	875678	195765	1.50942e+06	1.69711e+06	1.18581e+06	1.90317e+06	126046	279992	68785.6	203382	271195	1.0327e+07	1.47805e+06	1.24917e+06	1.50257e+06	1.38963e+06	1.30217e+06	1.36143e+06	1.32432e+06	1.18282e+06	1.24092e+06
SM(d42:2)(rep)	SM	C	5.84056e+06	7.23719e+06	9.51071e+06	6.0705e+06	3.76912e+06	7.99093e+06	5.0358e+06	6.31734e+06	5.51885e+06	5.61305e+06	1.31708e+07	9.97288e+06	8.62262e+06	5.6057e+06	5.7612e+06	5.75072e+06	5.75952e+06	5.81531e+06	6.05337e+06	5.95175e+06	5.83045e+06	5.9564e+06
SM(d42:2)	SM	C	5.63784e+07	7.67804e+07	1.1054e+08	6.01468e+07	5.66772e+07	7.77754e+07	5.10046e+07	6.2219e+07	5.94147e+07	6.15084e+07	1.26147e+08	100612961	9.85032e+07	6.04864e+07	5.97642e+07	6.03905e+07	6.19976e+07	6.00621e+07	6.01897e+07	4.8598e+07	5.87921e+07	6.11033e+07
SM(d44:5)	SM	C	6.21621e+06	8.92495e+06	1.49345e+07	8.29785e+06	6.92889e+06	1.0645e+07	9.77901e+06	8.54714e+06	6.54223e+06	8.05638e+06	1.44681e+07	1.3477e+07	1.03046e+07	7.00238e+06	8.24652e+06	7.13018e+06	6.83824e+06	8.58632e+06	6.91884e+06	8.06437e+06	8.30556e+06	8.36566e+06
PC(42:3p)	PC	C	126386	173098	225125	649817	1.4524e+06	450695	1.39867e+06	139991	205346	79059.4	113260	215196	2.03206e+07	1.06023e+06	1.03807e+06	976908	1.03617e+06	1.15598e+06	919601	919628	1.23227e+06	1.03477e+06
SM(d40:1)	SM	C	2.47144e+07	4.77017e+07	5.80981e+07	1.7269e+07	2.27651e+07	2.27982e+07	2.0125e+07	2.17953e+07	2.97594e+07	1.74657e+07	5.37713e+07	4.02614e+07	4.26567e+07	2.12498e+07	2.13963e+07	2.13441e+07	2.17529e+07	2.14393e+07	2.12618e+07	2.04664e+07	2.07688e+07	2.12439e+07
SM(d42:4)	SM	C	2.84908e+06	6.40042e+06	6.97559e+06	1.87541e+06	3.28552e+06	2.86454e+06	2.79129e+06	2.24429e+06	3.66938e+06	1.68125e+06	6.27522e+06	4.88284e+06	3.76458e+06	2.62193e+06	2.20758e+06	2.64586e+06	2.59927e+06	2.41671e+06	2.45676e+06	2.47583e+06	2.55421e+06	2.82746e+06
SM(d40:1)(rep)	SM	C	2.76349e+06	4.79681e+06	5.42789e+06	1.72001e+06	1.58213e+06	2.32003e+06	1.74323e+06	2.38171e+06	2.76632e+06	1.62788e+06	5.71284e+06	3.84011e+06	3.35942e+06	1.81496e+06	2.0714e+06	1.98788e+06	1.98132e+06	2.10015e+06	2.20563e+06	2.16597e+06	1.91908e+06	2.02381e+06
DG(18:0/20:4)	DG	B	185054	787888	3.0785e+06	664434	4.29741e+06	2.39289e+06	1.83445e+06	2.06604e+06	217936	889397	2.27137e+06	2.0577e+06	4.39232e+06	1.59805e+06	1.8982e+06	1.8789e+06	1.65295e+06	1.82731e+06	1.90332e+06	1.76307e+06	1.78546e+06	1.81908e+06
DG(16:0/18:1)	DG	B	7.40166e+06	6.65012e+06	7.87672e+06	9.23644e+06	9.00123e+06	6.30276e+06	3.59116e+06	1.15053e+07	8.58711e+06	7.9712e+06	3.89127e+07	2.28926e+07	6.62352e+07	6.92611e+06	6.82962e+06	6.58309e+06	6.87648e+06	6.74033e+06	6.53684e+06	6.81782e+06	6.59802e+06	7.15646e+06
DG(18:1/18:1)	DG	B	1.78534e+07	1.27273e+07	2.65829e+07	2.12748e+07	1.77708e+07	1.386e+07	5.59098e+06	2.8116e+07	1.84911e+07	2.21098e+07	1.60295e+08	1.14443e+08	1.21045e+08	1.55414e+07	1.45095e+07	1.6957e+07	1.71359e+07	1.74225e+07	1.6801e+07	1.93639e+07	1.67231e+07	1.76906e+07
Cer(d18:2/24:1)	Cer	B	4.57276e+06	1.94183e+06	1.43524e+06	2.36199e+06	1.95176e+06	1.92166e+06	1.04332e+06	2.3324e+06	1.3139e+06	1.0893e+06	5.28372e+06	2.77144e+06	2.9479e+06	1.51726e+06	1.52375e+06	1.56223e+06	1.65754e+06	1.60186e+06	1.44598e+06	1.46758e+06	1.58541e+06	1.46168e+06
SM(d40:0)	SM	C	1.54574e+06	2.21772e+07	1.77924e+06	713463	1.47449e+06	704686	1.34246e+06	89623.5	4.47264e+06	243405	1.39084e+06	1.3862e+06	745707	1.43233e+06	1.41105e+06	1.55862e+06	1.43361e+06	1.43929e+06	1.59304e+06	1.39779e+06	1.57105e+06	1.53302e+06
DG(18:0/20:3)	DG	B	591133	36582.7	517346	1.54643e+06	1.8218e+06	513094	523118	741507	208053	1.23537e+06	2.04895e+06	2.64897e+06	1.58913e+06	658699	682529	577984	626144	592304	559317	600582	619524	550369
SM(d41:1)	SM	C	7.45437e+06	1.05446e+07	1.28292e+07	4.79574e+06	5.42581e+06	5.87511e+06	3.48533e+06	5.48968e+06	5.41725e+06	3.64959e+06	1.12973e+07	7.68037e+06	1.24205e+07	4.65647e+06	4.03657e+06	4.63824e+06	4.6549e+06	4.56303e+06	3.92155e+06	3.96819e+06	4.5717e+06	4.63245e+06
SM(d41:1)(rep)	SM	C	479577	965505	1.17772e+06	445058	201638	547106	327411	446248	293357	114495	790745	671823	586210	311544	321030	377552	391748	314108	354066	418312	425193	461453
PC(40:2e)	PC	C	1.27921e+06	1.94101e+06	224261	2.05831e+06	1.57614e+06	1.10024e+06	1.52106e+06	41381.8	187263	297835	130283	524865	3.99458e+06	1.28496e+06	1.39095e+06	1.38205e+06	1.50203e+06	1.52539e+06	1.4955e+06	1.42406e+06	1.46512e+06	1.51423e+06
PC(42:2p)	PC	C	323907	1.68265e+06	48205.3	1.65071e+06	3.13607e+06	1.3457e+06	2.34491e+06	117293	208368	49880.4	122208	825100	1.39486e+07	1.94646e+06	1.67306e+06	1.81929e+06	1.86218e+06	2.06277e+06	1.61831e+06	2.14263e+06	1.49586e+06	1.65989e+06
CerG2(d18:1/24:0)	CerG2	A	3.23233e+06	1.83208e+06	148581	1.74692e+06	1.53063e+06	791246	1.32963e+06	1.14985e+06	149867	342056	141789	327557	353461	1.07451e+06	989930	905920	1.0518e+06	971982	919362	897029	958428	977855
SM(d44:2)	SM	C	5.84271e+06	1.24525e+07	1.7332e+06	1.73576e+06	1.13673e+06	1.85943e+06	1.39952e+06	2.57479e+06	2.03979e+06	1.85996e+06	3.16114e+06	2.34338e+06	230570	1.87085e+06	1.84075e+06	1.7259e+06	1.70812e+06	1.61186e+06	1.74091e+06	1.75059e+06	1.7827e+06	1.8212e+06
SM(d42:1)	SM	C	4.70931e+07	1.00402e+08	6.16071e+07	2.86252e+07	3.95416e+07	3.26875e+07	3.07898e+07	3.93308e+07	5.80007e+07	2.73325e+07	8.52267e+07	6.1389e+07	5.32716e+07	3.21699e+07	3.08499e+07	3.18637e+07	3.11144e+07	3.1197e+07	3.10503e+07	3.18526e+07	3.25033e+07	3.267e+07
SM(d44:4)	SM	C	5.01076e+06	1.41394e+07	7.61322e+06	3.25565e+06	5.72187e+06	3.92238e+06	4.08105e+06	5.10719e+06	6.78657e+06	2.68616e+06	1.00438e+07	8.55005e+06	6.01461e+06	4.00153e+06	3.67019e+06	3.82894e+06	3.96784e+06	3.94796e+06	3.92487e+06	3.81608e+06	3.88501e+06	4.07106e+06
DG(18:0/18:1)	DG	B	2.51416e+06	3.20434e+06	2.93365e+06	3.44207e+06	4.17717e+06	2.21523e+06	1.11602e+06	3.599e+06	4.06711e+06	2.95918e+06	1.45e+07	8.33322e+06	1.57472e+07	2.24791e+06	2.23772e+06	2.2699e+06	2.00245e+06	2.23674e+06	2.54518e+06	2.3134e+06	2.24669e+06	2.14581e+06
Cer(d18:1/24:1)	Cer	B	2.22832e+07	1.97682e+07	8.24234e+06	1.02136e+07	9.66646e+06	9.56603e+06	4.15528e+06	9.4879e+06	1.31028e+07	8.20953e+06	2.09495e+07	8.01565e+06	1.84887e+07	6.95549e+06	6.62325e+06	6.79885e+06	6.71405e+06	6.66849e+06	6.30158e+06	6.49773e+06	6.80909e+06	6.72212e+06
Cer(d18:1/22:0)	Cer	B	1.69448e+07	1.34118e+07	4.47844e+06	3.61667e+06	3.75859e+06	3.27644e+06	1.36446e+06	3.18408e+06	9.88147e+06	3.90111e+06	1.07229e+07	2.65429e+06	7.2116e+06	2.7336e+06	2.62369e+06	2.47102e+06	2.4309e+06	2.61708e+06	2.53153e+06	2.52995e+06	2.63517e+06	2.54488e+06
SM(d42:0)	SM	C	4.26767e+06	4.98723e+07	1.63302e+06	780883	4.38026e+06	830801	2.62228e+06	3.67438e+06	1.20441e+07	904731	2.21183e+06	1.66049e+06	564463	2.51069e+06	2.56812e+06	2.43665e+06	2.53549e+06	2.3986e+06	2.53431e+06	2.35445e+06	2.56282e+06	2.70884e+06
CerG1(d18:0/24:0)	CerG1	B	794818	1.75319e+07	57780.1	16968.2	48236.2	10695.5	67739	13773.4	4.62129e+06	71602.9	101075	234820	360774	432196	532498	509136	496822	363499	363153	408750	436166	450370
PC(42:2e)	PC	C	4.03388e+06	3.97844e+06	1.20128e+06	3.89795e+06	4.20826e+06	1.63797e+06	1.74302e+06	1.91027e+06	1.08165e+07	3.38855e+06	57584.4	2.74675e+06	1.42384e+07	2.34463e+06	1.05396e+06	2.10133e+06	1.9931e+06	2.14107e+06	1.86838e+06	2.49136e+06	1.78006e+06	2.78641e+06
Cer(d18:0/22:0)	Cer	B	1.87833e+07	2.3058e+07	2.05245e+06	2.20828e+06	2.22285e+06	915759	464682	1.79525e+06	1.46824e+07	2.0771e+06	1.09103e+07	2.01897e+06	3.69349e+06	1.69859e+06	1.63531e+06	1.60851e+06	1.60503e+06	1.70059e+06	1.69084e+06	1.78349e+06	1.73083e+06	1.78921e+06
Cer(d18:0/24:1)	Cer	A	4.02284e+07	1.8257e+07	9.25219e+06	9.98006e+06	9.67816e+06	6.28508e+06	1.03036e+06	6.38235e+06	2.3044e+07	9.56749e+06	1.29222e+07	4.36756e+06	1.73056e+07	5.57819e+06	5.6461e+06	5.6491e+06	5.42924e+06	5.60858e+06	5.1053e+06	5.17326e+06	5.41236e+06	5.17817e+06
PG(44:0)	PG	C	1.11406e+07	9.42076e+06	1.73024e+07	1.07648e+07	1.7497e+07	2.79804e+06	3.04687e+06	1.22489e+07	2.19391e+07	1.9872e+07	2.5745e+07	6.2211e+06	2.9159e+08	9.51014e+06	9.68763e+06	9.27286e+06	8.9164e+06	9.51735e+06	8.6609e+06	8.99265e+06	9.99098e+06	1.00131e+07
Cer(d18:0/24:0)	Cer	B	2.88938e+07	5.03236e+07	3.23541e+06	3.56884e+06	3.67268e+06	1.22818e+06	817549	2.52273e+06	2.69219e+07	3.84588e+06	1.19853e+07	2.21346e+06	4.08906e+06	2.88198e+06	2.95831e+06	2.9531e+06	2.82281e+06	2.95023e+06	2.82611e+06	2.56523e+06	2.89005e+06	2.90472e+06
Cer(d18:1/26:0)	Cer	B	2.15547e+07	1.72137e+07	3.84498e+06	3.19425e+06	1.94316e+06	1.97522e+06	355951	2.54633e+06	1.22864e+07	4.51237e+06	6.80509e+06	1.05876e+06	4.3676e+06	1.66082e+06	1.84632e+06	1.83154e+06	1.81115e+06	1.92282e+06	1.5906e+06	1.70022e+06	1.89764e+06	1.97279e+06
